# Proteomic analysis of hepatocellular carcinoma etiology and risk stratification in two prospective studies

**DOI:** 10.64898/2025.12.08.25341832

**Authors:** Eleanor L. Watts, Cody Z. Watling, Li C. Cheung, Christian C. Abnet, Belynda Hicks, Wen-Yi Huang, Amy A. Hutchinson, Hormuzd Katki, Erikka Loftfield, Mitchell J. Machiela, Katherine A. McGlynn, Jianxin Shi, Rachael Stolzenberg-Solomon, Steven C. Moore

## Abstract

High-throughput proteomics enable deeper insights into hepatocellular carcinoma (HCC) etiology and risk stratification. In a nested study within Prostate, Lung, Colorectal and Ovarian Screening trial (118 HCC cases, 118 controls; median follow-up=9.7 years), we examined 4,003 circulating proteins using conditional logistic regression and developed an eight-protein risk score via LASSO regression. Findings were validated in UK Biobank (50,182 participants; 36 HCC cases; median follow-up=13.9 years) using Cox regression and the C-index. In PLCO, 106 proteins were significantly associated with HCC risk; 97% of those available were replicated in UK Biobank, implicating inflammation and growth-factor signaling. The risk score demonstrated strong discrimination (C-index=0.92, 95% confidence intervals [CI] 0.84-0.97) overall and ability to stratify 8-year cumulative HCC risk in at-risk subgroups including cirrhosis (18% for higher risk vs 2% lower risk) or current/past hepatitis B/C infection (13% vs 1%). These findings support proteomic profiling for identifying the highest-risk individuals for precision surveillance.

## Supplementary Data for "Proteomic analysis of hepatocellular carcinoma etiology and risk stratification in two prospective studies" (part 1 of 2)

### Sheet: Index
Tab Name	Description
Primary Results	Multivariable adjusted protein associations with HCC in PLCO, UK Biobank and meta-analyzed associations
Exclude 5 years	Multivariable analyses excluding individuals with < 5-years of follow-up

### Sheet: Primary_results
	PLCO associations: conditional logistic regression models. Conditioned on matching factors, adjusted for age (continuous), smoking (never, previous, current), alcohol consumption (none, >0-≤1, >1-≤2, >2 drinks/day), coffee (continuous), education (up to high school, some post high school training, college graduate+), BMI (<25, 25-<30, 30+ kg/m2), diabetes (no, yes).								UK Biobank: Cox proportional hazard models, adjusted for age (continuous), sex, race (White, individuals from all other racial groups), alcohol consumption (≤1, >1 drinks/day), coffee (continuous), smoking (never, previous, current), education (no college or equivalent professional qualifications, college graduate+), BMI (<25, 25-<30, 30+ kg/m2), and diabetes (no, yes)							Indicator of consistancy (PLCO: Bonferroni, UKBB: P<0.05 and directionally consistent)	Meta-analysis (fixed effects)					Protein data
Protein	N_cases	N_cntrls	Odds_ratio	Std_Error	CI_Lower	CI_Upper	P_Value_plco	bonf_ind_plco	Cases	Total_Participants	Hazard_Ratio	LCI_ukb	UCI_ukb	P_Value_ukb	bonf_ind_ukb	dir_consist	Pooled_RR	LCI_meta	UCI_meta	P_value	bonferoni_overall	OlinkID	Uniprot	Protein_name
VCAM1	118	118	2.74516	0.209845	1.81004	4.16339	5.48285e-06	1	35	49701	2.87451	2.46367	3.35387	2.53369e-12	1	1	2.85859	2.47366	3.30343	5.68751e-46	1	OID45431	P19320	Vascular cell adhesion protein 1
CEACAM1	118	118	4.72395	0.314395	2.53215	8.81294	3.07366e-06	1	36	49395	3.2901	2.70913	3.99567	1.24245e-11	1	1	3.39712	2.82196	4.08951	3.40752e-38	1	OID44532	P13688
ADA2	118	118	3.06794	0.236669	1.91694	4.91004	8.19696e-06	1	35	49696	2.78398	2.36436	3.27808	1.3931e-11	1	1	2.81326	2.41093	3.28271	2.04496e-39	1	OID45301	Q9NZK5	Adenosine deaminase 2
ICAM1	118	118	3.03559	0.228694	1.92862	4.77795	4.33355e-06	1	35	49697	2.37802	2.05092	2.7573	5.44718e-11	1	1	2.43453	2.11503	2.80229	2.75755e-35	1	OID45372	P05362	Intercellular adhesion molecule 1
CDH6	118	118	3.00253	0.236578	1.87727	4.80227	1.07618e-05	1	35	49618	2.3265	2.01793	2.68226	6.94359e-11	1	1	2.37694	2.07432	2.72371	1.21679e-35	1	OID44528	P55285	Cadherin-6
LTBP2	118	118	2.7572	0.217135	1.79176	4.24285	9.76918e-06	1	35	49746	3.1091	2.55135	3.78877	7.2422e-11	1	1	3.04485	2.54403	3.64428	6.17812e-34	1	OID45179	Q14767	Latent-transforming growth factor beta-binding protein 2
TIMP1	118	118	3.22248	0.254187	1.94611	5.33596	1.22674e-05	1	35	49685	2.04525	1.80681	2.31515	7.89977e-11	1	1	2.09891	1.86088	2.36739	1.48001e-33	1	OID45425	P01033	Metalloproteinase inhibitor 1
C7	118	118	3.61465	0.257215	2.17024	6.02041	2.42061e-06	1	31	42845	3.06323	2.57913	3.63819	1.14359e-10	1	1	3.11543	2.64684	3.66698	1.66528e-42	1	OID45448	P10643	Complement component C7
IL18BP	118	118	2.58022	0.196755	1.74644	3.81204	5.10452e-06	1	35	49701	2.58037	2.17635	3.05938	1.27092e-10	1	1	2.58034	2.20747	3.0162	1.12928e-32	1	OID45375	O95998	Interleukin-18-binding protein
ADGRE5	118	118	3.34059	0.251053	2.03009	5.49707	5.45382e-06	1	35	49743	1.81206	1.62894	2.01576	1.47721e-10	1	1	1.8612	1.67707	2.06556	1.47431e-31	1	OID45025	P48960	Adhesion G protein-coupled receptor E5
NFASC	118	118	3.8401	0.272415	2.23675	6.59276	3.15605e-06	1	34	49591	4.49193	3.44585	5.85557	1.69611e-10	1	1	4.3574	3.43445	5.52838	8.26426e-34	1	OID44024	O94856	Neurofascin
SLAMF8	118	118	3.75097	0.264533	2.21939	6.33949	2.45512e-06	1	34	49123	2.655	2.23198	3.1582	1.82129e-10	1	1	2.74702	2.32969	3.2391	2.80655e-33	1	OID43087	Q9P0V8	SLAM family member 8
ADGRE2	118	118	2.56646	0.197685	1.73372	3.79918	6.42152e-06	1	35	49595	2.61151	2.19532	3.10661	1.84893e-10	1	1	2.60408	2.22183	3.0521	3.21558e-32	1	OID44445	Q9UHX3	Adhesion G protein-coupled receptor E2
PDGFRA	118	118	2.29256	0.178544	1.60848	3.26757	1.06611e-05	1	35	49618	2.35477	2.01286	2.75476	2.40172e-10	1	1	2.34446	2.03114	2.70611	2.5459e-31	1	OID44841	P16234	Platelet-derived growth factor receptor alpha
SPON2	118	118	3.23046	0.235801	2.02327	5.15793	2.79296e-06	1	35	49618	3.37654	2.68938	4.23928	2.61325e-10	1	1	3.3481	2.72853	4.10836	5.57245e-31	1	OID44957	Q9BUD6	Spondin-2
IGFBP7	118	118	4.06156	0.293617	2.26826	7.27265	6.22089e-06	1	35	49746	1.76651	1.61188	1.93597	2.6528e-10	1	1	1.80236	1.64642	1.97306	2.76592e-37	1	OID45154	Q16270	Insulin-like growth factor-binding protein 7
ADGRG1	118	118	3.98443	0.295116	2.21801	7.15763	9.23133e-06	1	36	49335	2.93806	2.38074	3.62583	3.66661e-10	1	1	3.04207	2.49572	3.70803	3.23556e-28	1	OID43338	Q9Y653	Adhesion G-protein coupled receptor G1
MSR1	118	118	4.09995	0.297157	2.27412	7.39167	6.6902e-06	1	35	49548	3.70496	2.88602	4.75629	3.83415e-10	1	1	3.76256	2.98951	4.73551	1.43075e-29	1	OID44793	P21757	Macrophage scavenger receptor types I and II
ITGA5	118	118	2.98189	0.222856	1.91623	4.6402	3.71129e-06	1	35	49453	2.81832	2.31062	3.43758	4.35783e-10	1	1	2.84514	2.37364	3.4103	1.16136e-29	1	OID45164	P08648	Integrin alpha-5
CD163	118	118	3.99663	0.281035	2.28879	6.97883	3.19746e-06	1	35	49701	3.15335	2.51818	3.94872	6.26237e-10	1	1	3.25974	2.64603	4.01578	1.20924e-28	1	OID45328	Q86VB7	Scavenger receptor cysteine-rich type 1 protein M130
CTSD	118	118	3.67959	0.278517	2.11707	6.39534	9.37953e-06	1	35	49411	1.91684	1.68701	2.17797	6.47667e-10	1	1	1.98125	1.74943	2.24379	4.82167e-27	1	OID45347	P07339	Cathepsin D
CLSTN2	118	118	2.43844	0.176151	1.71916	3.45867	1.93344e-06	1	34	49591	2.28417	1.94693	2.67982	7.90351e-10	1	1	2.31011	1.99772	2.67136	1.38834e-29	1	OID43542	Q9H4D0	Calsyntenin-2
IL4R	118	118	2.29944	0.180897	1.60609	3.29212	1.21817e-05	1	34	49461	2.12345	1.83757	2.45381	8.46296e-10	1	1	2.1472	1.87769	2.45539	5.90857e-29	1	OID43854	P24394	Interleukin-4 receptor subunit alpha
SIGLEC10	118	118	2.53204	0.189345	1.73904	3.68664	3.63579e-06	1	34	49461	2.40994	2.03354	2.856	8.49918e-10	1	1	2.43023	2.08181	2.83696	2.39853e-29	1	OID44244	Q96LC7	Sialic acid-binding Ig-like lectin 10
PIGR	118	118	4.37921	0.3164	2.33802	8.20241	9.27212e-06	1	35	49446	2.63428	2.17145	3.19577	9.65964e-10	1	1	2.7528	2.28864	3.3111	6.07446e-27	1	OID45221	P01833	Polymeric immunoglobulin receptor
IL32	118	118	2.98615	0.231829	1.88545	4.72943	7.54508e-06	1	34	49461	1.95659	1.72	2.22573	1.23495e-09	1	1	2.01778	1.7823	2.28439	1.4478e-28	1	OID43852	P24001	Interleukin-32
SDC1	118	118	2.90982	0.229903	1.84393	4.59184	1.04668e-05	1	35	49618	2.03557	1.75392	2.36246	2.02665e-09	1	1	2.10684	1.82872	2.42726	5.92495e-25	1	OID44914	P18827	Syndecan-1
GAS6	118	118	2.89807	0.223829	1.85884	4.51831	6.73772e-06	1	35	49741	3.31968	2.58271	4.26694	2.09851e-09	1	1	3.21227	2.5817	3.99687	1.23263e-25	1	OID45130	Q14393	Growth arrest-specific protein 6
PLA2G15	118	118	3.77287	0.273537	2.19175	6.49461	4.81197e-06	1	36	49471	2.50218	2.05156	3.05177	2.43315e-09	1	1	2.62631	2.17949	3.16473	3.38024e-24	1	OID44852	Q8NCC3	Phospholipase A2 group XV
CD80	118	118	4.89761	0.334002	2.52478	9.50047	6.58206e-06	1	31	42773	2.60049	2.18399	3.09641	2.51394e-09	1	1	2.70954	2.28872	3.20773	5.5393e-31	1	OID44520	P33681	T-lymphocyte activation antigen CD80
IGFBP3	118	118	0.352926	0.211182	0.232128	0.536587	3.24167e-06	1	35	49701	0.429595	0.358954	0.514139	2.67778e-09	1	1	0.416678	0.353259	0.491482	2.69767e-25	1	OID45373	P17936	Insulin-like growth factor-binding protein 3
GRPEL1	118	118	3.54762	0.265894	2.09357	6.01155	6.35275e-06	1	36	49335	2.20692	1.85477	2.62594	3.11551e-09	1	1	2.31201	1.96014	2.72704	2.53587e-23	1	OID43783	Q9HAV7	GrpE protein homolog 1, mitochondrial
ITGB2	118	118	3.92719	0.275309	2.27446	6.78086	2.77604e-06	1	35	49734	1.83357	1.60921	2.08922	3.38157e-09	1	1	1.91059	1.68281	2.16921	1.59599e-23	1	OID45166	P05107	Integrin beta-2
SRPX	118	118	2.73269	0.218468	1.77159	4.2152	1.22774e-05	1	31	42773	2.52662	2.1144	3.01921	3.47629e-09	1	1	2.5554	2.16727	3.01305	6.25987e-29	1	OID44959	P78539	Sushi repeat-containing protein SRPX
ENG	118	118	3.6219	0.267807	2.12928	6.16085	5.3408e-06	1	35	49746	2.05702	1.77609	2.38239	3.4951e-09	1	1	2.14132	1.85872	2.46689	5.41209e-26	1	OID45116	P17813	Endoglin
GDF15	118	118	3.25086	0.248687	1.98513	5.32364	6.88946e-06	1	35	49746	2.0591	1.76055	2.4083	3.67856e-09	1	1	2.14709	1.84931	2.49281	1.11308e-23	1	OID45131	Q99988	Growth/differentiation factor 15
CXADR	118	118	2.89595	0.226697	1.84718	4.54018	8.48318e-06	1	34	49461	2.27924	1.91265	2.7161	4.66859e-09	1	1	2.35244	1.99788	2.76994	1.0349e-24	1	OID43584	P78310	Coxsackievirus and adenovirus receptor
CD74	118	118	2.59009	0.200495	1.74015	3.85517	6.81984e-06	1	35	49548	2.76638	2.21187	3.45989	4.67662e-09	1	1	2.72295	2.24059	3.30914	7.5242e-24	1	OID44519	P04233	HLA class II histocompatibility antigen gamma chain
NRP1	118	118	3.35373	0.261583	1.99487	5.63822	1.21065e-05	1	35	49704	2.21712	1.85901	2.64421	5.31753e-09	1	1	2.3138	1.95827	2.73389	6.49707e-23	1	OID45391	O14786	Neuropilin-1
ERBB2	118	118	4.26504	0.303062	2.33773	7.78129	5.89399e-06	1	36	49471	2.66947	2.13543	3.33706	6.00026e-09	1	1	2.82535	2.29189	3.48299	2.28754e-22	1	OID44633	P04626	Receptor tyrosine-protein kinase erbB-2
FSTL3	118	118	2.50767	0.194805	1.70397	3.69044	7.54899e-06	1	35	49593	2.56322	2.07742	3.16262	6.18283e-09	1	1	2.55043	2.12052	3.06751	2.77528e-23	1	OID44663	O95633	Follistatin-related protein 3
TNFRSF11B	118	118	2.86159	0.205077	1.90526	4.29796	1.40237e-06	1	35	49593	2.32158	1.95232	2.76068	6.49692e-09	1	1	2.39733	2.04414	2.81154	5.76954e-27	1	OID44986	O00300	Tumor necrosis factor receptor superfamily member 11B
PLAU	118	118	3.47822	0.257156	2.08803	5.794	4.68373e-06	1	35	49453	1.40199	1.29854	1.51367	9.25029e-09	1	1	1.43038	1.32596	1.54301	2.13357e-20	1	OID45227	P00749	Urokinase-type plasminogen activator
KRT18	118	118	2.83376	0.210066	1.86817	4.29844	2.82736e-06	1	36	49335	2.57623	2.05457	3.23035	1.43559e-08	1	1	2.63275	2.15802	3.2119	1.39947e-21	1	OID43903	P05783	Keratin, type I cytoskeletal 18
CD28	118	118	2.9949	0.231601	1.89175	4.74133	7.09244e-06	1	34	49123	1.67486	1.48802	1.88517	1.50592e-08	1	1	1.73649	1.54854	1.94724	3.64019e-21	1	OID42239	P10747	T-cell-specific surface glycoprotein CD28
IGFBPL1	118	118	3.23348	0.248633	1.97417	5.29609	7.85878e-06	1	35	49618	2.31367	1.89686	2.82207	1.73793e-08	1	1	2.42424	2.01628	2.91474	4.55629e-21	1	OID44710	Q8WX77	Insulin-like growth factor-binding protein-like 1
CSF1R	118	118	3.06684	0.232222	1.93474	4.86139	4.96712e-06	1	31	42865	1.91061	1.66218	2.19618	1.90296e-08	1	1	1.98787	1.73973	2.2714	5.54189e-24	1	OID45343	P07333	Macrophage colony-stimulating factor 1 receptor
MME	118	118	3.60826	0.260171	2.15292	6.04736	3.38226e-06	1	36	49335	3.8179	2.74419	5.31173	2.36548e-08	1	1	3.75583	2.84371	4.96052	1.13155e-20	1	OID43979	P08473	Neprilysin
CHI3L1	118	118	3.82337	0.267107	2.25092	6.49431	2.18584e-06	1	35	49593	2.58995	2.05646	3.26184	2.48291e-08	1	1	2.75578	2.23049	3.40478	5.73015e-21	1	OID45335	P36222	Chitinase-3-like protein 1
ADAM15	118	118	3.0597	0.233764	1.92441	4.86475	5.84742e-06	1	34	49370	3.24648	2.44461	4.31138	3.12975e-08	1	1	3.19451	2.50789	4.06911	5.11493e-21	1	OID43327	Q13444	Disintegrin and metalloproteinase domain-containing protein 15
CDCP1	118	118	3.76231	0.258499	2.2531	6.28243	1.40785e-06	1	34	49335	2.65544	2.09018	3.37355	4.10321e-08	1	1	2.82626	2.2752	3.51079	6.06758e-21	1	OID43506	Q9H5V8	CUB domain-containing protein 1
AGXT	118	118	3.7811	0.283715	2.15324	6.63962	8.94844e-06	1	35	49618	3.05384	2.30588	4.04441	4.56674e-08	1	1	3.18668	2.47836	4.09744	1.62107e-19	1	OID44453	P21549	Alanine--glyoxylate aminotransferase
PRCP	118	118	3.16583	0.239498	1.96803	5.09266	5.53755e-06	1	35	49595	1.81144	1.55514	2.10998	6.83686e-08	1	1	1.90837	1.65035	2.20672	2.78715e-18	1	OID45235	P42785	Lysosomal Pro-X carboxypeptidase
ICAM3	118	118	2.6935	0.205563	1.79154	4.04955	5.05522e-06	1	35	49746	2.2974	1.85217	2.84966	7.31091e-08	1	1	2.37854	1.96602	2.87761	4.83274e-19	1	OID45147	P32942	Intercellular adhesion molecule 3
MILR1	118	118	2.30062	0.178281	1.6153	3.27672	9.17282e-06	1	34	49255	2.30244	1.86281	2.84582	7.51355e-08	1	1	2.30196	1.91938	2.7608	2.45629e-19	1	OID42758	Q7Z6M3	Allergin-1
NRCAM	118	118	2.36999	0.186429	1.6371	3.43097	1.12924e-05	1	35	49618	1.95466	1.63962	2.33024	9.29831e-08	1	1	2.02525	1.72796	2.37368	2.96978e-18	1	OID44818	Q92823	Neuronal cell adhesion molecule
PTPRH	118	118	3.64893	0.270105	2.13548	6.23497	5.60884e-06	1	30	42666	2.1491	1.79931	2.56689	9.75902e-08	1	1	2.26481	1.91338	2.68077	2.05241e-21	1	OID44149	Q9HD43	Receptor-type tyrosine-protein phosphatase H
PKD1	118	118	2.39645	0.189964	1.64414	3.493	1.20836e-05	1	31	42773	2.79134	2.16978	3.59095	1.24832e-07	1	1	2.66287	2.15976	3.28317	4.8705e-20	1	OID44849	P98161	Polycystin-1
PTS	118	118	2.38202	0.186595	1.64496	3.44933	1.01817e-05	1	34	49114	2.05615	1.69802	2.4898	1.57656e-07	1	1	2.12092	1.78934	2.51395	4.39325e-18	1	OID42968	Q03393	6-pyruvoyl tetrahydrobiopterin synthase
ADGRE1	118	118	3.06967	0.228799	1.94882	4.83518	4.00636e-06	1	30	42666	2.51166	2.00998	3.13856	1.59744e-07	1	1	2.61128	2.13781	3.18961	5.27451e-21	1	OID43336	Q14246	Adhesion G protein-coupled receptor E1
CSF1	118	118	2.70333	0.210241	1.78128	4.10266	7.4346e-06	1	35	49595	2.42533	1.90388	3.08958	1.80494e-07	1	1	2.49254	2.02168	3.07306	1.23545e-17	1	OID44574	P09603	Macrophage colony-stimulating factor 1
SULT2A1	118	118	2.528	0.191732	1.7283	3.69774	4.67382e-06	1	34	49461	1.81544	1.54603	2.13179	1.80882e-07	1	1	1.90877	1.64622	2.21318	1.10455e-17	1	OID44297	Q06520	Sulfotransferase 2A1
C1QTNF1	118	118	4.0815	0.301078	2.24607	7.41682	9.27883e-06	1	35	49701	1.86006	1.56786	2.20673	1.94209e-07	1	1	1.97403	1.67493	2.32654	4.95738e-16	1	OID45318	Q9BXJ1	Complement C1q tumor necrosis factor-related protein 1
FAP	118	118	2.88818	0.227565	1.8386	4.53693	9.99365e-06	1	35	49746	2.50622	1.94237	3.23375	2.20785e-07	1	1	2.59358	2.07732	3.23814	3.91023e-17	1	OID45122	Q12884	Prolyl endopeptidase FAP
PVR	118	118	2.80383	0.223588	1.79937	4.369	1.1778e-05	1	35	49548	2.12642	1.7223	2.62537	2.53366e-07	1	1	2.23756	1.84967	2.70679	1.11755e-16	1	OID44884	P15151	Poliovirus receptor
TSPAN8	118	118	5.48091	0.354968	2.70697	11.0974	6.64698e-06	1	30	42666	3.46548	2.52848	4.74971	2.82306e-07	1	1	3.74025	2.80484	4.98762	2.62343e-19	1	OID44366	P19075	Tetraspanin-8
CDH2	118	118	3.98404	0.294977	2.2152	7.16529	1.11514e-05	1	35	49618	2.76365	2.07294	3.68451	3.51395e-07	1	1	2.96642	2.29126	3.84053	1.55377e-16	1	OID44526	P19022	Cadherin-2
PDZK1	118	118	2.96271	0.22677	1.88953	4.64541	5.65923e-06	1	31	42645	1.85397	1.57474	2.18272	3.58159e-07	1	1	1.95794	1.67941	2.28266	9.32771e-18	1	OID44085	Q5T2W1	Na(+)/H(+) exchange regulatory cofactor NHE-RF3
TNFRSF1B	118	118	2.74861	0.218008	1.78335	4.23632	1.08282e-05	1	35	49453	1.43204	1.28747	1.59286	6.22258e-07	1	1	1.48633	1.3404	1.64816	5.63987e-14	1	OID45284	P20333	Tumor necrosis factor receptor superfamily member 1B
ACY1	118	118	3.91081	0.28095	2.23999	6.8279	4.37458e-06	1	35	49618	2.71007	2.00953	3.65483	7.35416e-07	1	1	2.94171	2.26023	3.82865	1.01482e-15	1	OID44437	Q03154	Aminoacylase-1
IFI30	118	118	3.73925	0.273634	2.17291	6.43469	5.07737e-06	1	30	42649	2.19165	1.76594	2.71999	8.28692e-07	1	1	2.35765	1.92899	2.88158	5.43791e-17	1	OID43832	P13284	Gamma-interferon-inducible lysosomal thiol reductase
C19ORF12	118	118	2.7103	0.214791	1.77004	4.15003	1.03353e-05	1	34	49118	1.6427	1.41213	1.91092	1.12481e-06	1	1	1.73738	1.50659	2.00352	3.05606e-14	1	OID42201	Q9NSK7	Protein C19orf12
PALM2	118	118	2.97317	0.220928	1.9181	4.60858	3.22717e-06	1	30	42663	1.87569	1.56502	2.24803	1.50268e-06	1	1	2.006	1.69687	2.37145	3.5592e-16	1	OID44072	Q8IXS6	Paralemmin-2
IL1RL1	118	118	2.85532	0.227709	1.81765	4.48538	1.17762e-05	1	35	49743	2.62992	1.93863	3.56773	1.50804e-06	1	1	2.69853	2.09585	3.47451	1.38136e-14	1	OID45158	Q01638	Interleukin-1 receptor-like 1
SIGLEC8	118	118	3.05062	0.240717	1.89229	4.91799	1.08262e-05	1	31	42695	2.57932	1.95323	3.40608	1.51149e-06	1	1	2.69126	2.11643	3.42222	6.72154e-16	1	OID44246	Q9NYZ4	Sialic acid-binding Ig-like lectin 8
ANGPTL2	118	118	3.1946	0.244018	1.96837	5.18474	6.70487e-06	1	35	49592	2.43392	1.82874	3.23936	2.06641e-06	1	1	2.61114	2.04134	3.33997	2.14849e-14	1	OID44461	Q9UKU9	Angiopoietin-related protein 2
SMPD1	118	118	2.54332	0.200262	1.70965	3.78351	9.46525e-06	1	35	49465	2.09666	1.64589	2.67088	2.52905e-06	1	1	2.20925	1.7967	2.71652	5.64626e-14	1	OID44940	P17405	Sphingomyelin phosphodiesterase
OSCAR	118	118	2.7234	0.211907	1.78851	4.14697	7.56698e-06	1	35	49594	2.53503	1.86704	3.44201	2.7463e-06	1	1	2.59868	2.02924	3.32792	3.80352e-14	1	OID44828	Q8IYS5	Osteoclast-associated immunoglobulin-like receptor
PTPRK	118	118	2.49712	0.198117	1.68496	3.70074	1.22951e-05	1	30	42666	1.44918	1.29495	1.62177	2.87528e-06	1	1	1.51006	1.35522	1.68259	8.22261e-14	1	OID44150	Q15262	Receptor-type tyrosine-protein phosphatase kappa
CREG1	118	118	3.11202	0.238718	1.9381	4.99699	6.60221e-06	1	36	49393	1.87988	1.51945	2.32582	3.32667e-06	1	1	2.04609	1.68503	2.48453	4.92347e-13	1	OID44566	O75629	Protein CREG1
SCLY	118	118	2.64245	0.198467	1.78256	3.91713	3.67138e-06	1	35	49472	2.30245	1.73157	3.06154	4.71765e-06	1	1	2.4141	1.91651	3.04088	7.22967e-14	1	OID44213	Q96I15	Selenocysteine lyase
KYNU	118	118	3.07649	0.239841	1.91186	4.95057	8.63497e-06	1	34	49591	2.25422	1.68066	3.02352	1.16276e-05	1	1	2.45615	1.91312	3.15331	1.80356e-12	1	OID43906	Q16719	Kynureninase
IGSF9	118	118	2.72386	0.209435	1.79772	4.12712	5.94704e-06	1	31	42773	2.52462	1.78875	3.56322	2.68569e-05	0	1	2.60398	1.9973	3.39493	1.52829e-12	1	OID44713	Q9P2J2	Protein turtle homolog A
PCDHB15	118	118	2.23677	0.172917	1.5873	3.15198	9.79399e-06	1	30	42668	1.64486	1.36733	1.97872	3.07371e-05	0	1	1.76263	1.49798	2.07403	8.57526e-12	1	OID44079	Q9Y5E8	Protocadherin beta-15
GSTA1	118	118	2.60481	0.205517	1.7327	3.91586	9.71758e-06	1	35	49544	2.09525	1.5424	2.84626	5.61394e-05	0	1	2.26648	1.77416	2.89542	5.81746e-11	1	OID44696	P08263
KCTD5	118	118	3.21637	0.252353	1.94966	5.30609	1.0934e-05	1	30	42657	1.49981	1.27553	1.76353	6.83154e-05	0	1	1.61227	1.382	1.88091	1.2431e-09	1	OID43887	Q9NXV2
LILRA2	118	118	2.62859	0.207677	1.74066	3.96945	1.03342e-05	1	35	49453	2.45714	1.68141	3.59077	6.9791e-05	0	1	2.53434	1.91707	3.35035	6.59501e-11	1	OID45176	Q8N149	Leukocyte immunoglobulin-like receptor subfamily A member 2
PCBD1	118	118	2.81798	0.222399	1.81254	4.38115	9.93921e-06	1	31	42809	1.82296	1.40884	2.35882	0.000127126	0	1	2.03648	1.63018	2.54405	3.74882e-10	1	OID44832	P61457	Pterin-4-alpha-carbinolamine dehydratase
GBP1	118	118	2.64967	0.211548	1.74167	4.03106	1.18524e-05	1	30	42663	1.79617	1.39135	2.31879	0.00016753	0	1	1.96627	1.674	2.30957	1.7939e-16	1	OID44673	P32455	Guanylate-binding protein 1
VWF	118	118	2.84291	0.225712	1.81687	4.44837	1.08694e-05	1	35	49746	1.89245	1.36425	2.62516	0.000565436	0	1	2.18059	1.67429	2.83999	7.32577e-09	1	OID45295	P04275	von Willebrand factor
PHYKPL	118	118	2.82697	0.224428	1.81122	4.41236	1.08895e-05	1	31	42809	1.79887	1.30566	2.47841	0.0012222	0	1	2.09895	1.61826	2.72242	2.30589e-08	1	OID44846	Q8IUZ5	5-phosphohydroxy-L-lysine phospho-lyase
RBKS	118	118	2.95678	0.221006	1.90735	4.58361	3.5548e-06	1	34	49247	1.63769	1.18191	2.26925	0.00496176	0	1	2.02142	1.556	2.62605	1.35367e-07	1	OID44169	Q9H477	Ribokinase
KHK	118	118	2.12874	0.16324	1.54	2.94257	1.07827e-05	1	31	42695	1.77828	1.19738	2.64098	0.00688912	0	1	1.98052	1.54162	2.54436	8.97807e-08	1	OID43889	P50053	Ketohexokinase
ECHS1	118	118	2.42299	0.179734	1.69641	3.46077	3.26336e-06	1	31	42695	1.47445	1.03311	2.10433	0.0341565	0	1	1.88911	1.46859	2.43003	7.3719e-07	1	OID43648	P30084	Enoyl-CoA hydratase, mitochondrial
HTRA2	118	118	3.61858	0.27077	2.11494	6.19124	6.66165e-06	1	36	49471	1.43317	1.02636	2.00121	0.0358437	0	1	1.85531	1.39726	2.46353	1.93509e-05	1	OID44706	O43464	Serine protease HTRA2, mitochondrial
TP53I3	118	118	3.5087	0.269991	2.05369	5.99457	1.01323e-05	1	31	42782	1.43969	1.01602	2.04004	0.0414176	0	1	1.87655	1.40116	2.51322	2.41091e-05	0	OID44994	Q53FA7	Quinone oxidoreductase PIG3
ROBO1	118	118	3.56438	0.279446	2.04454	6.21402	1.82954e-05	0	35	49594	2.37812	2.07639	2.7237	1.02092e-11	1	0	2.43286	2.13242	2.77563	6.72017e-40	1	OID44900	Q9Y6N7	Roundabout homolog 1
BST2	118	118	4.0028	0.321186	2.11567	7.5732	3.85528e-05	0	35	49548	2.06631	1.83931	2.32131	1.55058e-11	1	0	2.11082	1.8825	2.36684	1.85149e-37	1	OID44483	Q10589	Bone marrow stromal antigen 2
THBS2	118	118	7.43417	0.499331	2.76113	20.016	0.000112798	0	35	49453	2.49342	2.15925	2.87931	1.96398e-11	1	0	2.55037	2.21187	2.94067	5.37906e-38	1	OID45277	P35442	Thrombospondin-2
SEMA7A	118	118	2.81579	0.229553	1.78541	4.44082	1.81773e-05	0	35	49743	2.05834	1.83162	2.31311	2.2896e-11	1	0	2.09843	1.87413	2.34958	8.54398e-38	1	OID45253	O75326	Semaphorin-7A
CRIM1	118	118	2.33111	0.20437	1.55378	3.49733	7.41216e-05	0	35	49595	2.53472	2.17177	2.95831	3.07362e-11	1	0	2.50796	2.17071	2.8976	9.72554e-36	1	OID44570	Q9NZV1	Cysteine-rich motor neuron 1 protein
SPINT1	118	118	2.58998	0.220998	1.67055	4.01542	3.90724e-05	0	35	49448	2.05335	1.81699	2.32045	5.41684e-11	1	0	2.08804	1.85601	2.34908	1.68319e-34	1	OID45266	O43278	Kunitz-type protease inhibitor 1
IGSF3	118	118	3.61789	0.283898	2.05387	6.37292	2.35552e-05	0	36	49335	2.01984	1.78146	2.29011	6.68984e-11	1	0	2.07581	1.83629	2.34657	1.6985e-31	1	OID43840	O75054	Immunoglobulin superfamily member 3
ENPP2	118	118	3.76278	0.294397	2.09822	6.74788	1.82797e-05	0	35	49746	3.55277	2.84434	4.43764	8.44061e-11	1	0	3.5787	2.90711	4.40543	2.67345e-33	1	OID45117	Q13822	Ectonucleotide pyrophosphatase/phosphodiesterase family member 2
ENTPD2	118	118	2.04167	0.173081	1.44838	2.87798	7.62762e-05	0	34	49123	2.00501	1.78258	2.25519	9.16939e-11	1	0	2.00882	1.79734	2.2452	1.02476e-34	1	OID42413	Q9Y5L3	Ectonucleoside triphosphate diphosphohydrolase 2
GGT1	118	118	5.22063	0.364557	2.53195	10.7644	1.67391e-05	0	35	49451	2.79516	2.31851	3.3698	1.59599e-10	1	0	2.9066	2.42532	3.48338	7.15882e-31	1	OID45132	P19440	Glutathione hydrolase 1 proenzyme
PCDH17	118	118	2.28607	0.188009	1.57432	3.3196	2.73706e-05	0	35	49618	2.08626	1.82724	2.382	1.66035e-10	1	0	2.10777	1.86026	2.38821	1.28453e-31	1	OID44834	O14917	Protocadherin-17
ACE2	118	118	5.29929	0.373136	2.52085	11.1401	2.65393e-05	0	34	49370	3.17935	2.58669	3.90779	1.94126e-10	1	0	3.29777	2.70329	4.02298	5.87516e-32	1	OID43317	Q9BYF1	Angiotensin-converting enzyme 2
NT5E	118	118	3.12017	0.264843	1.84476	5.27736	4.0767e-05	0	36	49471	2.66987	2.21695	3.21531	2.0469e-10	1	0	2.71654	2.27984	3.2369	5.31993e-29	1	OID44821	P21589	5'-nucleotidase
FGFR2	118	118	3.00857	0.243576	1.85546	4.87832	1.70874e-05	0	36	49471	2.42072	2.04534	2.865	2.30098e-10	1	0	2.47843	2.11386	2.90588	5.0891e-29	1	OID44654	P21802	Fibroblast growth factor receptor 2
DPP10	118	118	1.97925	0.149672	1.47087	2.66335	1.41541e-05	0	34	49461	2.00093	1.76809	2.26444	2.64777e-10	1	0	1.99771	1.78213	2.23937	1.55563e-32	1	OID43632	Q8N608	Inactive dipeptidyl peptidase 10
SIGLEC1	118	118	1.88934	0.1475	1.41009	2.53146	3.72566e-05	0	35	49595	2.58075	2.15952	3.08413	2.90415e-10	1	0	2.37192	2.03707	2.76181	9.66189e-29	1	OID44933	Q9BZZ2	Sialoadhesin
DDR1	118	118	2.74034	0.233696	1.72353	4.35702	3.8063e-05	0	35	49548	2.20415	1.89942	2.55776	3.38259e-10	1	0	2.24941	1.95227	2.59177	3.44445e-29	1	OID44600	Q08345	Epithelial discoidin domain-containing receptor 1
CD48	118	118	2.22731	0.175648	1.57198	3.15585	1.45145e-05	0	35	49595	2.97749	2.421	3.6619	3.50918e-10	1	0	2.76052	2.31061	3.29802	4.73031e-29	1	OID44515	P09326	CD48 antigen
EFEMP1	118	118	2.00128	0.155197	1.4708	2.7231	2.10023e-05	0	35	49700	2.99573	2.42465	3.70133	4.58089e-10	1	0	2.63244	2.21126	3.13384	1.42235e-27	1	OID45352	Q12805	EGF-containing fibulin-like extracellular matrix protein 1
MUC13	118	118	3.31123	0.331057	1.71722	6.38486	0.000464948	0	34	49118	2.52157	2.11912	3.00046	4.83059e-10	1	0	2.567	2.16983	3.03686	4.14825e-28	1	OID42786	Q9H3R2	Mucin-13
ALCAM	118	118	2.89835	0.23432	1.8195	4.61689	1.74406e-05	0	35	49746	3.354	2.65663	4.23445	4.85359e-10	1	0	3.25727	2.64443	4.01214	1.19632e-28	1	OID45028	Q13740	CD166 antigen
HGF	118	118	2.49632	0.200954	1.6755	3.71925	1.5024e-05	0	34	49591	2.43207	2.05723	2.87521	4.97359e-10	1	0	2.44159	2.09241	2.84905	8.69044e-30	1	OID43800	P14210	Hepatocyte growth factor
ADAMTSL2	118	118	7.90816	0.480413	3.03351	20.616	5.34789e-05	0	31	42773	2.69995	2.28133	3.19537	5.00671e-10	1	0	2.78837	2.36205	3.29163	9.01654e-34	1	OID45024	Q86TH1	ADAMTS-like protein 2
NOTCH3	118	118	2.53956	0.213243	1.66362	3.8767	3.00093e-05	0	35	49746	3.15392	2.51808	3.9503	6.25385e-10	1	0	3.00661	2.46469	3.66769	1.87187e-27	1	OID45200	Q9UM47	Neurogenic locus notch homolog protein 3
COL4A1	118	118	2.35627	0.195352	1.59939	3.47132	2.79015e-05	0	35	49618	2.5033	2.0852	3.00524	1.20233e-09	1	0	2.47588	2.09868	2.92087	5.89342e-27	1	OID44554	P02462	Collagen alpha-1(IV) chain
PROC	118	118	0.512237	0.161143	0.372099	0.705154	6.87008e-05	0	35	49701	0.377654	0.30968	0.46055	1.28172e-09	1	0	0.411077	0.3473	0.486566	4.90474e-25	1	OID45401	P04070	Vitamin K-dependent protein C
ITGB1	118	118	2.08945	0.172891	1.48288	2.94414	4.51327e-05	0	35	49698	1.80018	1.59636	2.03002	1.32581e-09	1	0	1.82976	1.6336	2.04947	1.58457e-25	1	OID45377	P05556	Integrin beta-1
GGT5	118	118	3.49355	0.273535	2.02902	6.01517	1.5155e-05	0	34	49335	1.87289	1.65131	2.1242	1.48083e-09	1	0	1.93335	1.71017	2.18566	6.03082e-26	1	OID43750	P36269	Glutathione hydrolase 5 proenzyme
ITGBL1	118	118	3.63964	0.293469	2.03293	6.51622	2.74307e-05	0	31	42773	2.44691	2.1154	2.83038	1.66658e-09	1	0	2.50472	2.17481	2.88468	3.46684e-37	1	OID45167	O95965	Integrin beta-like protein 1
VAMP5	118	118	1.55994	0.16047	1.13472	2.14452	0.00663666	0	34	49370	1.73132	1.54947	1.9345	1.77711e-09	1	0	1.71187	1.54158	1.90097	8.6598e-24	1	OID43275	O95183	Vesicle-associated membrane protein 5
LAG3	118	118	2.50716	0.206656	1.66398	3.7776	2.22971e-05	0	36	49335	1.81584	1.59665	2.06512	2.34257e-09	1	0	1.86912	1.65322	2.1132	1.72358e-23	1	OID43908	P18627	Lymphocyte activation gene 3 protein
MFAP4	118	118	1.98948	0.158568	1.45257	2.72484	3.39865e-05	0	31	42809	4.401	3.33161	5.81363	2.37775e-09	1	0	3.10525	2.52095	3.82498	1.67812e-26	1	OID44779	P55083	Microfibril-associated glycoprotein 4
ANPEP	118	118	1.9875	0.168653	1.42244	2.77704	9.17219e-05	0	35	49700	2.05121	1.76099	2.38927	2.6405e-09	1	0	2.0401	1.7757	2.34386	7.66183e-24	1	OID45307	P15144	Aminopeptidase N
AREG	118	118	2.16766	0.208868	1.43227	3.28064	0.00034794	0	36	49335	2.24997	1.88626	2.68381	2.66497e-09	1	0	2.23715	1.9021	2.63122	2.31029e-22	1	OID43376	P15514	Amphiregulin
AXL	118	118	2.0074	0.157646	1.46831	2.74442	2.48744e-05	0	35	49701	2.23816	1.88021	2.66426	3.52844e-09	1	0	2.18119	1.87318	2.53984	1.00874e-23	1	OID45316	P30530	Tyrosine-protein kinase receptor UFO
IL6ST	118	118	2.44288	0.194387	1.66103	3.59273	1.28583e-05	0	35	49618	1.80547	1.58964	2.0506	3.54638e-09	1	0	1.85989	1.6481	2.09891	8.32383e-24	1	OID44720	P40189	Interleukin-6 receptor subunit beta
SLAMF1	118	118	2.13394	0.17078	1.52078	2.99432	2.30166e-05	0	34	49255	2.50443	2.0631	3.04016	3.90131e-09	1	0	2.40745	2.03464	2.84857	1.38747e-24	1	OID43085	Q13291	Signaling lymphocytic activation molecule
SCARF2	118	118	2.55815	0.2083	1.69231	3.86697	1.7496e-05	0	35	49548	2.61743	2.13282	3.21215	4.75817e-09	1	0	2.60563	2.16889	3.13032	1.43672e-24	1	OID44908	Q96GP6	Scavenger receptor class F member 2
LIFR	118	118	2.20186	0.187375	1.51813	3.19352	5.60264e-05	0	34	49461	2.00977	1.72773	2.33786	5.44598e-09	1	0	2.03598	1.76986	2.3421	2.56508e-23	1	OID43923	P42702	Leukemia inhibitory factor receptor
TGFBI	118	118	2.27088	0.182727	1.58038	3.26307	1.91388e-05	0	35	49693	2.46446	2.01575	3.01306	5.91487e-09	1	0	2.41751	2.02783	2.88208	7.34913e-23	1	OID45421	Q15582	Transforming growth factor-beta-induced protein ig-h3
NOTCH1	118	118	2.18826	0.190977	1.49794	3.1967	8.54436e-05	0	35	49746	2.19459	1.84034	2.61704	6.65876e-09	1	0	2.19347	1.86978	2.57319	5.30103e-22	1	OID45198	P46531	Neurogenic locus notch homolog protein 1
EPHA2	118	118	2.22411	0.201653	1.48981	3.32033	0.000148997	0	35	48849	1.7733	1.55912	2.0169	7.25369e-09	1	0	1.81127	1.60236	2.04742	2.0941e-21	1	OID43682	P29317	Ephrin type-A receptor 2
BCAM	118	118	3.54052	0.277119	2.04145	6.14039	1.60862e-05	0	35	49453	1.87468	1.63566	2.14864	7.98389e-09	1	0	1.94488	1.70371	2.22019	7.01398e-23	1	OID45039	P50895	Basal cell adhesion molecule
COL5A1	118	118	3.0454	0.251497	1.84815	5.01823	2.59693e-05	0	31	42809	1.88415	1.66288	2.13486	9.44883e-09	1	0	1.93818	1.71696	2.1879	9.96229e-27	1	OID44555	P20908	Collagen alpha-1(V) chain
TACSTD2	118	118	2.11839	0.174413	1.4988	2.99412	3.89316e-05	0	35	48402	1.65624	1.47766	1.85639	1.072e-08	1	0	1.6967	1.52247	1.89086	1.13848e-21	1	OID44304	P09758	Tumor-associated calcium signal transducer 2
IL18R1	118	118	2.70884	0.217424	1.75812	4.17365	1.55199e-05	0	34	49591	2.81165	2.22448	3.5538	1.18446e-08	1	0	2.78798	2.26906	3.42557	1.71236e-22	1	OID43847	Q13478	Interleukin-18 receptor 1
TNFRSF21	118	118	2.53611	0.205091	1.68832	3.80963	1.58731e-05	0	35	49548	2.35808	1.93096	2.87966	1.25659e-08	1	0	2.39166	1.99896	2.86152	1.59634e-21	1	OID44990	O75509	Tumor necrosis factor receptor superfamily member 21
NRP2	118	118	2.12811	0.178756	1.49147	3.03651	6.03404e-05	0	35	49453	1.90135	1.6374	2.20784	1.27915e-08	1	0	1.9338	1.68492	2.21945	6.4728e-21	1	OID45204	O60462	Neuropilin-2
CD83	118	118	2.87467	0.233747	1.80764	4.57154	1.76228e-05	0	34	49461	2.6491	2.1187	3.3123	1.48873e-08	1	0	2.69017	2.19968	3.29004	5.65202e-22	1	OID43500	Q01151	CD83 antigen
CNTNAP2	118	118	1.70416	0.164962	1.22857	2.36385	0.00166074	0	34	49461	2.15488	1.80533	2.5721	1.58226e-08	1	0	2.04341	1.74882	2.38762	2.31836e-19	1	OID43549	Q9UHC6	Contactin-associated protein-like 2
FCN2	118	118	0.60888	0.165784	0.438252	0.84594	0.00346837	0	35	49700	0.578565	0.507875	0.659093	1.84805e-08	1	0	0.58259	0.516118	0.657622	2.31734e-18	1	OID45361	Q15485	Ficolin-2
ESM1	118	118	1.78587	0.150842	1.32411	2.40866	0.000209536	0	35	49593	3.13288	2.38646	4.11275	1.85998e-08	1	0	2.42895	1.98605	2.97061	5.60396e-18	1	OID44637	Q9NQ30	Endothelial cell-specific molecule 1
LY9	118	118	2.34179	0.194136	1.5933	3.4419	2.8676e-05	0	34	49410	2.70409	2.14509	3.40875	1.88299e-08	1	0	2.60273	2.13421	3.1741	3.49486e-21	1	OID43946	Q9HBG7	T-lymphocyte surface antigen Ly-9
TNFSF13B	118	118	2.44651	0.209226	1.61486	3.70646	4.55993e-05	0	35	49745	1.68697	1.48909	1.91116	1.97773e-08	1	0	1.73967	1.54372	1.96049	1.07169e-19	1	OID45285	Q9Y275	Tumor necrosis factor ligand superfamily member 13B
SPON1	118	118	2.15831	0.167645	1.54756	3.01008	1.30724e-05	0	35	49594	1.85259	1.61426	2.12611	2.35006e-08	1	0	1.89446	1.66812	2.15151	7.41298e-23	1	OID44956	Q9HCB6	Spondin-1
FBLN2	118	118	2.32672	0.193242	1.58587	3.41365	3.0114e-05	0	31	42773	2.60097	2.12421	3.18474	2.41489e-08	1	0	2.53851	2.12237	3.03623	2.02601e-24	1	OID45124	P98095	Fibulin-2
OSMR	118	118	2.22442	0.189344	1.52775	3.23877	5.37118e-05	0	35	49704	2.04017	1.71613	2.4254	2.48294e-08	1	0	2.07126	1.77011	2.42363	1.04988e-19	1	OID45392	Q99650	Oncostatin-M-specific receptor subunit beta
MENT	118	118	0.457825	0.180858	0.319823	0.655373	3.62379e-05	0	31	42809	0.365424	0.293713	0.454642	2.54801e-08	1	0	0.388403	0.322294	0.468072	2.94738e-23	1	OID44775	Q9BUN1	Protein MENT
PLXNB2	118	118	1.79105	0.142446	1.35013	2.37598	8.68794e-05	0	35	49739	2.41591	1.94441	3.00174	3.2718e-08	1	0	2.16192	1.81998	2.56811	1.68141e-18	1	OID45229	O15031	Plexin-B2
EPS8L2	118	118	1.80662	0.161992	1.31015	2.49123	0.000414225	0	35	49474	2.09372	1.74431	2.51312	3.38677e-08	1	0	2.01969	1.72323	2.36716	3.99341e-18	1	OID43686	Q9H6S3	Epidermal growth factor receptor kinase substrate 8-like protein 2
NELL2	118	118	2.00427	0.171362	1.42677	2.81553	9.69457e-05	0	35	49595	2.19063	1.80315	2.66136	3.66216e-08	1	0	2.14305	1.80998	2.5374	9.1897e-19	1	OID44808	Q99435	Protein kinase C-binding protein NELL2
EBI3_IL27	118	118	1.9307	0.168886	1.38108	2.69906	0.00017618	0	35	49473	2.05496	1.71903	2.45653	3.8367e-08	1	0	2.02681	1.7314	2.37262	1.50048e-18	1	OID43646	Q14213_Q8NEV9	Interleukin-27
CNDP1	118	118	0.488144	0.180793	0.341053	0.698675	0.000135113	0	35	49701	0.526088	0.449544	0.615666	4.02331e-08	1	0	0.519775	0.450068	0.60028	5.26937e-19	1	OID45337	Q96KN2	Beta-Ala-His dipeptidase
NCR3LG1	118	118	2.19025	0.180691	1.53052	3.13436	3.38105e-05	0	30	42666	2.28151	1.90287	2.73549	4.0784e-08	1	0	2.26258	1.92438	2.66022	4.86325e-23	1	OID44015	Q68D85	Natural cytotoxicity triggering receptor 3 ligand 1
CD22	118	118	2.16342	0.190818	1.48139	3.15946	0.000105282	0	34	49591	2.25664	1.85052	2.75188	4.16676e-08	1	0	2.23623	1.87581	2.6659	2.83361e-19	1	OID43484	P20273	B-cell receptor CD22
IL2RA	118	118	2.22168	0.196866	1.50349	3.28291	9.80791e-05	0	34	49656	2.11837	1.76228	2.54642	4.24029e-08	1	0	2.13679	1.8091	2.52383	3.90759e-19	1	OID45159	P01589	Interleukin-2 receptor subunit alpha
SIGLEC7	118	118	2.67423	0.226401	1.70681	4.18998	3.28598e-05	0	35	49618	2.06094	1.71899	2.4709	4.612e-08	1	0	2.13767	1.80671	2.52926	8.59164e-19	1	OID44934	Q9Y286	Sialic acid-binding Ig-like lectin 7
IL10RB	118	118	2.70557	0.230066	1.7138	4.27128	3.67648e-05	0	35	49595	1.62183	1.4367	1.83083	4.68492e-08	1	0	1.6774	1.49196	1.88589	4.99409e-18	1	OID44714	Q08334	Interleukin-10 receptor subunit beta
VTCN1	118	118	2.34432	144.544	7.45172e-125	7.37526e+124	0.995308	0	34	49123	1.81666	1.5679	2.10488	4.70822e-08	1	0	1.81666	1.5679	2.10488	1.93064e-15	1	OID43282	Q7Z7D3	V-set domain-containing T-cell activation inhibitor 1
PILRA	118	118	1.95404	0.173899	1.38393	2.759	0.000205712	0	35	49453	2.83423	2.17855	3.68726	4.86718e-08	1	0	2.47194	2.00531	3.04716	2.27946e-17	1	OID45223	Q9UKJ1	Paired immunoglobulin-like type 2 receptor alpha
SEZ6L2	118	118	2.02174	0.16842	1.44732	2.82414	6.36781e-05	0	36	49335	1.93167	1.6692	2.23541	5.02638e-08	1	0	1.94583	1.70211	2.22446	1.85048e-22	1	OID44236	Q6UXD5	Seizure 6-like protein 2
ACAA1	118	118	2.34221	0.198525	1.57982	3.47252	4.12218e-05	0	34	49123	2.36049	1.90624	2.92299	5.23185e-08	1	0	2.35632	1.95277	2.84326	3.79854e-19	1	OID42082	P09110	3-ketoacyl-CoA thiolase, peroxisomal
IL1R1	118	118	1.72737	0.147808	1.2884	2.31589	0.000352794	0	35	49451	1.84224	1.58044	2.14741	5.34353e-08	1	0	1.81696	1.58618	2.08131	6.90871e-18	1	OID45156	P14778	Interleukin-1 receptor type 1
CA9	118	118	1.63591	0.138375	1.24329	2.15253	0.00056901	0	35	49475	2.10874	1.74389	2.54994	5.6096e-08	1	0	1.94224	1.66137	2.27061	8.11064e-17	1	OID43440	Q16790	Carbonic anhydrase 9
FUT3_FUT5	118	118	2.61838	0.217026	1.70254	4.02688	2.31502e-05	0	35	49548	2.42232	1.93446	3.03322	6.11942e-08	1	0	2.46309	2.01796	3.00641	7.7617e-19	1	OID44667	P21217_Q11128	3-galactosyl-N-acetylglucosaminide 4-alpha-L-fucosyltransferase FUT3_4-galactosyl-N-acetylglucosaminide 3-alpha-L-fucosyltransferase FUT5
CDHR2	118	118	19.7219	0.737797	4.54079	85.6573	0.000122803	0	36	49335	6.95033	4.19371	11.5189	6.16513e-08	1	0	7.76127	4.81347	12.5143	4.20683e-17	1	OID43507	Q9BYE9	Cadherin-related family member 2
HEG1	118	118	3.84621	0.292045	2.152	6.87421	1.39768e-05	0	31	42809	2.68888	2.13237	3.39063	6.33016e-08	1	0	2.82458	2.27733	3.50332	3.38036e-21	1	OID44699	Q9ULI3	Protein HEG homolog 1
SERPINA9	118	118	1.91058	0.183721	1.32696	2.75088	0.000643837	0	36	49329	2.41975	1.92026	3.04916	6.82397e-08	1	0	2.26117	1.86012	2.74869	2.60371e-16	1	OID44229	Q86WD7	Serpin A9
PRTG	118	118	2.2003	0.18236	1.53253	3.15905	3.54882e-05	0	35	49475	1.61023	1.42338	1.82161	7.52469e-08	1	0	1.66347	1.48018	1.86946	1.29758e-17	1	OID44130	Q2VWP7	Protogenin
LTBR	118	118	2.46983	0.212567	1.61973	3.76611	4.85687e-05	0	35	49589	1.99944	1.66898	2.39535	8.12171e-08	1	0	2.06599	1.74986	2.43923	1.09529e-17	1	OID44760	P36941	Tumor necrosis factor receptor superfamily member 3
SERPINF2	118	118	0.604748	0.157964	0.442072	0.827288	0.00192977	0	31	42851	0.486599	0.409489	0.578229	8.66987e-08	1	0	0.511839	0.440045	0.595347	3.77034e-18	1	OID45498	P08697	Alpha-2-antiplasmin
AOC3	118	118	1.86269	0.159763	1.35645	2.55787	0.000183228	0	35	49701	2.47602	1.96021	3.12757	8.82758e-08	1	0	2.24016	1.85607	2.70374	4.29221e-17	1	OID45308	Q16853	Membrane primary amine oxidase
ANGPTL1	118	118	2.00707	0.169013	1.43537	2.80648	7.68196e-05	0	35	49609	2.47681	1.95083	3.1446	9.41719e-08	1	0	2.30763	1.89983	2.80297	3.50329e-17	1	OID44460	O95841	Angiopoietin-related protein 1
FCAMR	118	118	2.5621	0.205294	1.70508	3.84988	1.30742e-05	0	31	42773	3.10877	2.36415	4.08792	1.00306e-07	1	0	2.9271	2.33215	3.67382	1.96477e-20	1	OID44650	Q8WWV6	High affinity immunoglobulin alpha and immunoglobulin mu Fc receptor
CD72	118	118	2.3638	0.191919	1.61524	3.45927	1.97776e-05	0	31	42809	2.44749	1.97026	3.04031	1.02123e-07	1	0	2.42672	2.00987	2.93001	2.98411e-20	1	OID44518	P21854	B-cell differentiation antigen CD72
GPRC5C	118	118	2.44816	0.206836	1.62437	3.68974	3.48786e-05	0	30	42668	1.71531	1.51139	1.94673	1.02495e-07	1	0	1.76917	1.56765	1.9966	2.32771e-20	1	OID42531	Q9NQ84	G-protein coupled receptor family C group 5 member C
CHRDL2	118	118	2.07028	0.167161	1.48606	2.88417	3.19014e-05	0	35	49618	2.92821	2.19806	3.9009	1.18346e-07	1	0	2.52437	2.03211	3.13587	5.915e-17	1	OID44540	Q6WN34	Chordin-like protein 2
FUOM	118	118	4.13439	0.317614	2.20183	7.76318	2.05676e-05	0	31	42809	2.57388	2.04126	3.24549	1.20698e-07	1	0	2.72355	2.19099	3.38557	1.79307e-19	1	OID44665	A2VDF0	Fucose mutarotase
GOT1	118	118	2.90833	0.246119	1.7848	4.7391	3.43467e-05	0	31	42773	1.65509	1.46776	1.86633	1.33455e-07	1	0	1.7092	1.52103	1.92065	2.11442e-19	1	OID45135	P17174	Aspartate aminotransferase, cytoplasmic
CR1	118	118	1.9943	0.176416	1.40541	2.82995	0.000165664	0	31	42865	1.72542	1.50849	1.97355	1.33796e-07	1	0	1.75782	1.5506	1.99274	1.20929e-18	1	OID45340	P17927	Complement receptor type 1
IFNL1	118	118	1.6414	0.137427	1.24978	2.15572	0.000482779	0	34	49118	1.74064	1.50356	2.01509	1.34098e-07	1	0	1.71791	1.51002	1.95441	1.99618e-16	1	OID42586	Q8IU54	Interferon lambda-1
GALNT10	118	118	3.11109	0.269879	1.82147	5.31378	5.62287e-05	0	36	49335	2.10492	1.71665	2.581	1.38079e-07	1	0	2.21173	1.82801	2.67599	3.21954e-16	1	OID43736	Q86SR1	Polypeptide N-acetylgalactosaminyltransferase 10
SERPINC1	118	118	0.650921	0.143178	0.490001	0.864689	0.00340268	0	31	42865	0.440772	0.359773	0.540007	1.42932e-07	1	0	0.502914	0.426343	0.593236	3.46438e-16	1	OID45495	P01008	Antithrombin-III
C1QTNF5	118	118	1.89477	0.148739	1.41064	2.54505	3.9917e-05	0	31	42809	2.67018	2.08505	3.41951	1.7615e-07	1	0	2.31766	1.91747	2.80139	3.58395e-18	1	OID44485	Q9BXJ0	Complement C1q tumor necrosis factor-related protein 5
LGALS3BP	118	118	5.33889	0.370781	2.55798	11.1431	1.74788e-05	0	31	42867	1.604	1.42427	1.80642	1.79702e-07	1	0	1.6538	1.47072	1.85967	4.31083e-17	1	OID45474	Q08380	Galectin-3-binding protein
BSG	118	118	2.41396	0.201675	1.61775	3.60204	3.10242e-05	0	34	49591	2.09741	1.71725	2.56173	1.86259e-07	1	0	2.15715	1.8038	2.57971	3.66863e-17	1	OID43427	P35613	Basigin
CD300C	118	118	2.36375	0.189783	1.62218	3.44432	1.60218e-05	0	35	49548	2.40107	1.89615	3.04043	1.95751e-07	1	0	2.39047	1.95713	2.91977	1.34301e-17	1	OID44511	Q08708
KAZALD1	118	118	1.51711	0.139712	1.14992	2.00156	0.00356666	0	36	49335	2.7377	2.07553	3.61113	2.02927e-07	1	0	2.03845	1.67584	2.47952	1.03091e-12	1	OID43885	Q96I82	Kazal-type serine protease inhibitor domain-containing protein 1
CTSB	118	118	2.15441	0.175933	1.51956	3.05451	3.16338e-05	0	35	49657	2.30575	1.82842	2.9077	2.19665e-07	1	0	2.25831	1.86157	2.7396	1.40651e-16	1	OID45099	P07858	Cathepsin B
CA5A	118	118	2.17045	0.17313	1.53967	3.05964	1.96883e-05	0	34	49370	2.50378	1.94808	3.21801	2.26303e-07	1	0	2.38228	1.94535	2.91733	4.57489e-17	1	OID42206	P35218	Carbonic anhydrase 5A, mitochondrial
TXNDC15	118	118	2.41881	0.200987	1.6236	3.6035	2.71048e-05	0	36	49471	1.80117	1.52543	2.12675	2.32703e-07	1	0	1.88152	1.61399	2.1934	6.6094e-16	1	OID45002	Q96J42	Thioredoxin domain-containing protein 15
DSC2	118	118	2.00287	0.183468	1.39174	2.88233	0.000262196	0	35	49372	1.95563	1.62487	2.35371	2.33731e-07	1	0	1.96525	1.66612	2.31809	1.06211e-15	1	OID45110	Q02487	Desmocollin-2
FCRL1	118	118	1.86987	0.161943	1.35614	2.57821	0.000196085	0	35	49618	2.30971	1.82836	2.91778	2.39226e-07	1	0	2.14686	1.77718	2.59344	2.30433e-15	1	OID44651	Q96LA6	Fc receptor-like protein 1
FRZB	118	118	1.54769	0.166527	1.11231	2.15347	0.0100629	0	34	49331	3.77244	2.61899	5.43388	2.44668e-07	1	0	2.31172	1.80959	2.9532	1.99095e-11	1	OID43728	Q92765	Secreted frizzled-related protein 3
TTR	118	118	0.538259	0.150471	0.399374	0.725441	7.79581e-05	0	31	42855	0.384853	0.302123	0.490238	2.46079e-07	1	0	0.439643	0.364301	0.530566	1.05034e-17	1	OID45501	P02766	Transthyretin
AMIGO2	118	118	2.15824	0.210594	1.4213	3.27728	0.00041164	0	36	49335	2.19729	1.76182	2.7404	2.51473e-07	1	0	2.1887	1.80047	2.66064	3.76318e-15	1	OID43360	Q86SJ2	Amphoterin-induced protein 2
CD79B	118	118	2.2497	0.196727	1.52264	3.32394	7.83263e-05	0	34	49591	2.13241	1.73065	2.62745	2.57015e-07	1	0	2.15796	1.79513	2.59413	2.6286e-16	1	OID43499	P40259	B-cell antigen receptor complex-associated protein beta chain
KITLG	118	118	0.443909	0.186197	0.306838	0.642212	3.08108e-05	0	35	49618	0.418956	0.328357	0.534553	2.57457e-07	1	0	0.426372	0.347905	0.522537	2.12509e-16	1	OID44728	P21583	Kit ligand
LY96	118	118	1.88135	0.169219	1.34483	2.6319	0.000312362	0	34	49335	1.81905	1.54203	2.14584	2.64672e-07	1	0	1.83103	1.57876	2.12361	1.26904e-15	1	OID43947	Q9Y6Y9	Lymphocyte antigen 96
CXCL8	118	118	2.00151	0.175377	1.41348	2.83418	0.000140435	0	35	49309	1.6408	1.42623	1.88765	2.99308e-07	1	0	1.68698	1.48133	1.92117	3.15913e-15	1	OID43586	P10145	Interleukin-8
PDCD1	118	118	2.12097	0.173954	1.50194	2.99514	3.65065e-05	0	35	49471	1.90984	1.59017	2.29377	3.01552e-07	1	0	1.95436	1.66241	2.2976	4.78374e-16	1	OID44082	Q15116	Programmed cell death protein 1
SIRPB1	118	118	1.72011	0.163791	1.24296	2.38043	0.00128567	0	35	49592	2.43374	1.88993	3.13403	3.17899e-07	1	0	2.13506	1.74881	2.60663	9.37246e-14	1	OID44935	O00241
ITGB7	118	118	2.60997	0.216254	1.69939	4.00845	2.36744e-05	0	35	49475	2.1176	1.71152	2.62004	3.19588e-07	1	0	2.2069	1.82371	2.6706	4.11673e-16	1	OID43880	P26010	Integrin beta-7
F11	118	118	0.591389	0.140794	0.447286	0.781917	0.000314506	0	31	42849	0.322843	0.239633	0.434947	3.32356e-07	1	0	0.445631	0.36347	0.546364	7.64236e-15	1	OID45355	P03951	Coagulation factor XI
CLEC11A	118	118	2.08665	0.188098	1.43682	3.03039	0.000166896	0	35	49452	2.68951	2.02582	3.57063	3.60855e-07	1	0	2.45105	1.95588	3.07158	6.91084e-15	1	OID45074	Q9Y240	C-type lectin domain family 11 member A
TNFRSF10A	118	118	2.43798	0.206186	1.61968	3.6697	3.58321e-05	0	34	49335	1.66207	1.44014	1.91819	3.63353e-07	1	0	1.73321	1.51394	1.98422	1.5916e-15	1	OID44338	O00220	Tumor necrosis factor receptor superfamily member 10A
GCNT1	118	118	1.75241	0.170008	1.25077	2.45525	0.0013358	0	36	49335	2.37408	1.84105	3.06144	4.32224e-07	1	0	2.12668	1.73592	2.60542	3.23443e-13	1	OID43745	Q02742	Beta-1,3-galactosyl-O-glycosyl-glycoprotein beta-1,6-N-acetylglucosaminyltransferase
ACHE	118	118	2.62449	0.214508	1.71468	4.01706	1.87835e-05	0	31	42809	1.75648	1.5093	2.04415	4.51109e-07	1	0	1.83777	1.5931	2.12001	6.91437e-17	1	OID44435	P22303	Acetylcholinesterase
CCL21	118	118	1.47523	0.139374	1.11889	1.94504	0.00630428	0	35	49595	1.56048	1.37069	1.77655	4.64525e-07	1	0	1.54475	1.37363	1.73719	3.88405e-13	1	OID44499	O00585	C-C motif chemokine 21
FLRT2	118	118	1.75583	0.151789	1.29916	2.37302	0.000345536	0	34	49335	1.8666	1.56148	2.23133	4.69162e-07	1	0	1.83716	1.57565	2.14207	8.26628e-15	1	OID43720	O43155	Leucine-rich repeat transmembrane protein FLRT2
TNFRSF6B	118	118	2.37059	0.210907	1.56022	3.60187	8.52705e-05	0	34	49335	1.96355	1.61769	2.38336	4.71777e-07	1	0	2.02999	1.70271	2.42018	2.94532e-15	1	OID44343	O95407	Tumor necrosis factor receptor superfamily member 6B
ROBO2	118	118	1.62095	0.138261	1.23218	2.13239	0.00070586	0	35	49548	2.03323	1.65301	2.50091	4.76482e-07	1	0	1.87266	1.58745	2.20911	9.93367e-14	1	OID44901	Q9HCK4	Roundabout homolog 2
HAVCR1	118	118	2.05545	0.18168	1.43357	2.94711	0.000135474	0	35	49474	2.39095	1.85331	3.08454	4.83769e-07	1	0	2.27348	1.84655	2.79912	9.99311e-15	1	OID43791	Q96D42	Hepatitis A virus cellular receptor 1
TINAGL1	118	118	1.85024	0.149882	1.37443	2.49077	8.13088e-05	0	35	49617	2.40772	1.86229	3.1129	4.87523e-07	1	0	2.15135	1.77133	2.6129	1.11609e-14	1	OID44983	Q9GZM7	Tubulointerstitial nephritis antigen-like
ACY3	118	118	2.06896	0.167543	1.4838	2.88488	3.44523e-05	0	31	42561	2.25472	1.80854	2.81097	4.90834e-07	1	0	2.19626	1.82759	2.6393	4.79791e-17	1	OID42088	Q96HD9	N-acyl-aromatic-L-amino acid amidohydrolase
CD86	118	118	2.86341	0.239358	1.78095	4.60379	2.75716e-05	0	30	42666	2.04056	1.6906	2.46297	4.94829e-07	1	0	2.13655	1.79369	2.54493	1.7852e-17	1	OID43502	P42081	T-lymphocyte activation antigen CD86
KRT8	118	118	1.75512	0.138725	1.33296	2.31098	9.7682e-05	0	29	42511	1.69252	1.47992	1.93566	5.028e-07	1	0	1.70438	1.51068	1.92291	4.61056e-18	1	OID42685	P05787	Keratin, type II cytoskeletal 8
CSPG4	118	118	1.64452	0.147951	1.22623	2.2055	0.00109383	0	31	42773	2.97542	2.21819	3.99115	5.2276e-07	1	0	2.21162	1.797	2.72191	6.71098e-14	1	OID45092	Q6UVK1	Chondroitin sulfate proteoglycan 4
PLAUR	118	118	1.9993	0.173853	1.41602	2.82283	0.000128788	0	35	49590	2.36036	1.83407	3.03766	5.281e-07	1	0	2.22768	1.81726	2.73078	1.26399e-14	1	OID44854	Q03405	Urokinase plasminogen activator surface receptor
MRC1	118	118	2.51733	0.201487	1.68785	3.75447	1.33281e-05	0	31	42865	2.29038	1.82483	2.87469	5.80184e-07	1	0	2.34384	1.92369	2.85575	2.88404e-17	1	OID45385	P22897	Macrophage mannose receptor 1
SOD2	118	118	2.47279	0.217578	1.60604	3.80729	6.63181e-05	0	35	49453	1.78825	1.50543	2.1242	6.08734e-07	1	0	1.86962	1.59333	2.19381	1.72546e-14	1	OID45263	P04179	Superoxide dismutase [Mn], mitochondrial
ENPP7	118	118	2.39195	0.199179	1.61122	3.55099	2.92094e-05	0	35	49426	3.31196	2.32081	4.72639	6.21305e-07	1	0	2.86308	2.19805	3.72931	6.20334e-15	1	OID44628	Q6UWV6	Ectonucleotide pyrophosphatase/phosphodiesterase family member 7
DKK3	118	118	1.73436	0.169288	1.2397	2.42639	0.0015492	0	35	49746	2.72114	2.02107	3.66371	6.22577e-07	1	0	2.23227	1.78672	2.78893	1.55791e-12	1	OID45106	Q9UBP4	Dickkopf-related protein 3
GRN	118	118	1.78208	0.156715	1.30591	2.43188	0.000367594	0	35	49451	1.87854	1.55715	2.26626	6.37462e-07	1	0	1.85229	1.5774	2.17508	5.44644e-14	1	OID45137	P28799	Progranulin
HAO1	118	118	4.6964	0.348288	2.3521	9.37721	2.42796e-05	0	35	49475	3.19711	2.25868	4.52543	6.83566e-07	1	0	3.45482	2.53273	4.71262	5.01848e-15	1	OID43790	Q9UJM8	2-Hydroxyacid oxidase 1
MAMDC2	118	118	1.48001	0.139664	1.12194	1.95237	0.00597974	0	31	42773	2.10897	1.71405	2.59488	6.88833e-07	1	0	1.85711	1.57308	2.19243	2.68461e-13	1	OID44764	Q7Z304	MAM domain-containing protein 2
PGF	118	118	2.42915	0.207322	1.60993	3.66524	4.2953e-05	0	34	49591	1.57771	1.37827	1.806	7.72627e-07	1	0	1.64545	1.44719	1.87087	2.90581e-14	1	OID44090	P49763	Placenta growth factor
TFPI2	118	118	2.31681	0.201065	1.55486	3.45216	6.19834e-05	0	36	49399	1.39917	1.26276	1.55032	7.73833e-07	1	0	1.44365	1.30712	1.59444	4.36369e-13	1	OID44974	P48307	Tissue factor pathway inhibitor 2
SPP1	118	118	1.55744	0.162351	1.12862	2.14919	0.00749224	0	35	49746	2.25231	1.76413	2.87559	7.82387e-07	1	0	1.96838	1.62024	2.39131	9.13622e-12	1	OID45267	P10451	Osteopontin
COQ7	118	118	1.5146	0.153302	1.11744	2.05291	0.00794987	0	31	42695	1.63721	1.42436	1.88187	8.62917e-07	1	0	1.61527	1.42316	1.83331	1.15307e-13	1	OID43558	Q99807	5-demethoxyubiquinone hydroxylase, mitochondrial
ANGPT2	118	118	2.131	0.190033	1.46149	3.10722	0.000131902	0	35	49475	2.18541	1.72198	2.77356	9.18605e-07	1	0	2.16975	1.77383	2.65403	4.85962e-14	1	OID43362	O15123	Angiopoietin-2
FSTL1	118	118	1.32139	0.159782	0.962484	1.81414	0.0841401	0	31	42695	1.64343	1.42707	1.89259	9.55713e-07	1	0	1.58515	1.39338	1.80332	2.52016e-12	1	OID43730	Q12841	Follistatin-related protein 1
CA12	118	118	1.49938	0.139559	1.13683	1.97756	0.00453744	0	36	49335	1.69304	1.43672	1.99509	1.04891e-06	1	0	1.64036	1.42435	1.88913	6.42799e-12	1	OID43438	O43570	Carbonic anhydrase 12
HAVCR2	118	118	2.26459	0.188006	1.55955	3.28836	3.31248e-05	0	35	49453	2.08971	1.66637	2.62061	1.08869e-06	1	0	2.13541	1.75969	2.59137	1.5484e-14	1	OID45141	Q8TDQ0	Hepatitis A virus cellular receptor 2
FCAR	118	118	2.22214	0.191532	1.51975	3.24916	6.45381e-05	0	34	49461	1.77626	1.49565	2.10952	1.10814e-06	1	0	1.8452	1.57765	2.15812	1.79655e-14	1	OID43704	P24071	Immunoglobulin alpha Fc receptor
DLL1	118	118	1.82651	0.176117	1.28784	2.59049	0.000908484	0	36	49471	2.12326	1.67768	2.68719	1.1117e-06	1	0	2.02571	1.6663	2.46264	1.40174e-12	1	OID44605	O00548	Delta-like protein 1
KLKB1	118	118	0.645933	0.143111	0.486316	0.857937	0.00287605	0	31	42849	0.381922	0.289335	0.504137	1.11773e-06	1	0	0.493809	0.404915	0.602219	3.21388e-12	1	OID45473	P03952	Plasma kallikrein
CLSTN3	118	118	1.86053	0.177766	1.30767	2.64713	0.00070979	0	30	42663	1.661	1.44076	1.9149	1.12535e-06	1	0	1.68758	1.47902	1.92555	7.55335e-15	1	OID43543	Q9BQT9	Calsyntenin-3
PILRB	118	118	1.67071	0.160987	1.21402	2.29919	0.00190054	0	35	49618	3.6012	2.42294	5.35244	1.13973e-06	1	0	2.2605	1.76288	2.89859	1.28376e-10	1	OID44847	Q9UKJ0	Paired immunoglobulin-like type 2 receptor beta
AKR1B10	118	118	1.58929	0.136776	1.21168	2.08457	0.00100235	0	30	42597	1.80924	1.52972	2.13983	1.18535e-06	1	0	1.74548	1.51333	2.01325	2.01353e-14	1	OID42104	O60218	Aldo-keto reductase family 1 member B10
DPP4	118	118	1.80289	0.164817	1.30019	2.49994	0.000533192	0	35	49534	1.98487	1.60417	2.45592	1.20464e-06	1	0	1.92881	1.61361	2.30557	5.35736e-13	1	OID45351	P27487	Dipeptidyl peptidase 4
SDHB	118	118	2.14515	0.190915	1.46888	3.13277	0.000121646	0	30	42666	1.81949	1.53562	2.15584	1.23274e-06	1	0	1.87024	1.60202	2.18338	2.25127e-15	1	OID44220	P21912	Succinate dehydrogenase [ubiquinone] iron-sulfur subunit, mitochondrial
ACP5	118	118	2.32782	0.195713	1.57862	3.43257	3.77961e-05	0	35	49592	1.62616	1.39846	1.89092	1.26265e-06	1	0	1.70444	1.48087	1.96178	1.06401e-13	1	OID45022	P13686	Tartrate-resistant acid phosphatase type 5
CFHR5	118	118	0.592947	0.143841	0.445781	0.788695	0.000437997	0	31	42854	0.61381	0.53433	0.705113	1.30393e-06	1	0	0.609766	0.538269	0.690761	7.60602e-15	1	OID45333	Q9BXR6	Complement factor H-related protein 5
LGALS9	118	118	2.15688	0.186509	1.48972	3.12283	7.83443e-05	0	35	49592	2.37058	1.80765	3.10883	1.427e-06	1	0	2.29365	1.84308	2.85435	1.01025e-13	1	OID44751	O00182	Galectin-9
MATN2	118	118	1.60206	0.148423	1.19348	2.15051	0.00198283	0	35	49594	2.50197	1.87634	3.33621	1.43603e-06	1	0	2.01231	1.63803	2.47211	2.73634e-11	1	OID44770	O00339	Matrilin-2
MERTK	118	118	1.8882	0.151603	1.39787	2.55053	5.85218e-05	0	34	49591	2.08945	1.66264	2.62582	1.48368e-06	1	0	2.0134	1.6785	2.41512	4.71454e-14	1	OID44778	Q12866	Tyrosine-protein kinase Mer
CHRDL1	118	118	2.1137	0.175798	1.49138	2.99569	4.64288e-05	0	35	49595	2.40624	1.82338	3.17541	1.5442e-06	1	0	2.28836	1.84182	2.84317	7.76206e-14	1	OID44539	Q9BU40	Chordin-like protein 1
DIPK2B	118	118	2.19298	0.186158	1.51596	3.17236	5.31836e-05	0	31	42809	1.52437	1.34587	1.72653	1.58177e-06	1	0	1.58206	1.40597	1.78021	2.55254e-14	1	OID44603	Q9H7Y0	Divergent protein kinase domain 2B
IL12A_IL12B	118	118	2.4733	0.207166	1.63973	3.73064	3.03604e-05	0	36	49335	2.29694	1.75613	3.00429	1.79576e-06	1	0	2.34832	1.87561	2.94017	9.75231e-14	1	OID43842	P29459_P29460	Interleukin-12
VEGFB	118	118	1.68259	0.164524	1.21409	2.33188	0.00206082	0	31	42645	2.15855	1.7144	2.71775	1.82386e-06	1	0	1.98692	1.64606	2.39837	8.66139e-13	1	OID44390	P49765	Vascular endothelial growth factor B
APOF	118	118	0.39691	0.22188	0.255402	0.616822	7.19643e-05	0	31	42865	0.671158	0.598773	0.752293	1.89016e-06	1	0	0.649379	0.581456	0.725236	1.8708e-14	1	OID45311	Q13790	Apolipoprotein F
CR2	118	118	1.83889	0.154586	1.35332	2.49868	0.000148568	0	35	49701	2.31998	1.7695	3.0417	2.02003e-06	1	0	2.09528	1.71035	2.56685	9.20194e-13	1	OID45341	P20023	Complement receptor type 2
FOLR2	118	118	1.80744	0.16295	1.30813	2.49733	0.000446158	0	35	49548	2.22949	1.72151	2.88735	2.07994e-06	1	0	2.05424	1.67862	2.51391	2.79952e-12	1	OID44660	P14207	Folate receptor beta
APCS	118	118	0.644593	0.14449	0.483976	0.858513	0.00301101	0	31	42856	0.454379	0.357985	0.576728	2.14311e-06	1	0	0.524254	0.436454	0.629717	5.00904e-12	1	OID45435	P02743	Serum amyloid P-component
PTPRZ1	118	118	1.51006	0.137687	1.1492	1.98423	0.00345776	0	31	42773	2.03656	1.64142	2.52683	2.16019e-06	1	0	1.81547	1.53277	2.15031	5.01699e-12	1	OID44880	P23471	Receptor-type tyrosine-protein phosphatase zeta
MARCO	118	118	2.98387	0.242799	1.84352	4.82962	1.77624e-05	0	35	49618	2.32305	1.76878	3.05099	2.19094e-06	1	0	2.46855	1.94724	3.12942	8.26323e-14	1	OID44769	Q9UEW3	Macrophage receptor MARCO
TIMD4	118	118	1.86301	0.170534	1.32831	2.61294	0.000418989	0	35	49701	2.28393	1.74803	2.98413	2.20352e-06	1	0	2.11184	1.7122	2.60476	2.86071e-12	1	OID45424	Q96H15	T-cell immunoglobulin and mucin domain-containing protein 4
TNFRSF4	118	118	2.65089	0.222886	1.70332	4.12561	3.04864e-05	0	34	49591	2.15522	1.68643	2.75433	2.20588e-06	1	0	2.26274	1.8259	2.8041	8.57607e-14	1	OID44342	P43489	Tumor necrosis factor receptor superfamily member 4
THY1	118	118	2.02132	0.177421	1.42156	2.87414	0.000137245	0	35	49548	2.06276	1.63182	2.60751	2.209e-06	1	0	2.04994	1.68664	2.4915	5.50743e-13	1	OID44979	P04216	Thy-1 membrane glycoprotein
KLRB1	118	118	1.6277	0.148413	1.21263	2.18484	0.00140912	0	34	49591	2.43647	1.83169	3.24094	2.29358e-06	1	0	2.00404	1.63279	2.4597	2.92283e-11	1	OID43900	Q12918	Killer cell lectin-like receptor subfamily B member 1
SUSD2	118	118	2.00488	0.164284	1.44738	2.77711	5.00723e-05	0	35	49453	1.62529	1.38787	1.90334	2.34044e-06	1	0	1.6915	1.46742	1.9498	4.18989e-13	1	OID45272	Q9UGT4	Sushi domain-containing protein 2
CTSZ	118	118	1.9742	0.174113	1.39769	2.78851	0.000168374	0	35	49700	2.30625	1.75731	3.02666	2.35413e-06	1	0	2.17309	1.75514	2.69056	1.06528e-12	1	OID45348	Q9UBR2	Cathepsin Z
NECTIN2	118	118	1.63783	0.154587	1.20536	2.22546	0.00187767	0	35	49618	1.88567	1.53288	2.31964	2.48622e-06	1	0	1.80421	1.51966	2.14203	1.59612e-11	1	OID44805	Q92692	Nectin-2
B3GNT7	118	118	1.92115	0.169772	1.37178	2.69053	0.000211267	0	31	42695	2.61116	1.94862	3.49896	2.58342e-06	1	0	2.28822	1.83465	2.85392	2.07546e-13	1	OID43401	Q8NFL0	UDP-GlcNAc:betaGal beta-1,3-N-acetylglucosaminyltransferase 7
SERPIND1	118	118	0.679304	0.150563	0.503922	0.915724	0.0116718	0	31	42865	0.364209	0.266831	0.497124	2.65603e-06	1	0	0.503778	0.406136	0.624894	4.45413e-10	1	OID45496	P05546	Heparin cofactor 2
IL1RAP	118	118	0.506964	0.179287	0.355256	0.723457	0.000255668	0	35	49453	0.232018	0.14377	0.374432	2.65876e-06	1	0	0.383914	0.288583	0.510737	4.9108e-11	1	OID45157	Q9NPH3	Interleukin-1 receptor accessory protein
APOL1	118	118	0.506985	0.20894	0.334961	0.767354	0.00156174	0	31	42865	0.341088	0.245624	0.473655	2.83961e-06	1	0	0.397409	0.30723	0.514056	2.10312e-12	1	OID45312	O14791	Apolipoprotein L1
BMPER	118	118	2.09276	0.17961	1.46549	2.98853	8.01395e-05	0	31	42809	1.48995	1.31676	1.68592	2.92239e-06	1	0	1.54531	1.37503	1.73667	2.74028e-13	1	OID44477	Q8N8U9	BMP-binding endothelial regulator protein
CPVL	118	118	1.49339	0.140323	1.13052	1.97274	0.00517962	0	35	49474	2.73523	1.96088	3.81536	2.97673e-06	1	0	1.91582	1.54747	2.37186	2.40675e-09	1	OID43561	Q9H3G5	Probable serine carboxypeptidase CPVL
EPHB4	118	118	1.68027	0.175537	1.18619	2.38015	0.00387332	0	35	49746	1.78907	1.47576	2.1689	3.00663e-06	1	0	1.76298	1.48962	2.08651	4.22685e-11	1	OID45118	P54760	Ephrin type-B receptor 4
TEK	118	118	2.01736	0.179933	1.4118	2.88268	0.000173021	0	36	49471	2.19503	1.68704	2.85599	3.04295e-06	1	0	2.13073	1.72395	2.63348	2.58289e-12	1	OID44973	Q02763	Angiopoietin-1 receptor
OMD	118	118	1.47561	0.139447	1.11905	1.94576	0.00628807	0	35	49595	3.34097	2.23901	4.98528	3.14908e-06	1	0	1.92168	1.5306	2.41268	1.83901e-08	1	OID44827	Q99983	Osteomodulin
ENTPD6	118	118	1.61466	0.148966	1.20158	2.16974	0.00174171	0	34	49370	2.48951	1.84433	3.36038	3.29354e-06	1	0	1.9984	1.61905	2.46663	1.1468e-10	1	OID43678	O75354	Ectonucleoside triphosphate diphosphohydrolase 6
IL15RA	118	118	2.29386	0.19454	1.55957	3.37388	4.40301e-05	0	34	49255	2.17176	1.68202	2.80409	3.39302e-06	1	0	2.20828	1.78455	2.73263	3.14476e-13	1	OID42602	Q13261	Interleukin-15 receptor subunit alpha
NOS3	118	118	1.86969	0.210368	1.23189	2.83769	0.00365486	0	34	49118	1.61134	1.37685	1.88576	3.41764e-06	1	0	1.64142	1.41681	1.90165	4.10203e-11	1	OID42844	P29474	Nitric oxide synthase, endothelial
TNFRSF9	118	118	2.26401	0.200275	1.52178	3.36826	8.96597e-05	0	34	49335	1.78858	1.47621	2.16705	3.48821e-06	1	0	1.87018	1.57335	2.22302	1.25108e-12	1	OID44344	Q07011	Tumor necrosis factor receptor superfamily member 9
HMOX2	118	118	2.4128	0.237493	1.5063	3.86484	0.000340953	0	34	49118	1.62099	1.3819	1.90146	3.50366e-06	1	0	1.68873	1.45184	1.96428	1.08663e-11	1	OID43809	P30519	Heme oxygenase 2
CXCL10	118	118	2.39038	0.200318	1.60662	3.55648	3.22592e-05	0	35	49595	1.84469	1.503	2.26408	3.53068e-06	1	0	1.94786	1.62362	2.33687	7.12395e-13	1	OID44584	P02778	C-X-C motif chemokine 10
LY75	118	118	2.14442	0.18689	1.4802	3.10672	8.89211e-05	0	34	49461	3.20311	2.17987	4.70666	3.55433e-06	1	0	2.60122	1.99171	3.39725	2.25291e-12	1	OID43945	O60449	Lymphocyte antigen 75
ECHDC3	118	118	2.546	0.206869	1.68913	3.83755	1.68322e-05	0	31	42773	1.9806	1.59651	2.45709	3.57543e-06	1	0	2.09118	1.72786	2.53088	3.54886e-14	1	OID44615	Q96DC8	Enoyl-CoA hydratase domain-containing protein 3, mitochondrial
CBS	118	118	2.29259	0.18821	1.57822	3.33032	2.61806e-05	0	31	42695	1.70788	1.44237	2.02227	3.60708e-06	1	0	1.79553	1.53935	2.09433	9.18712e-14	1	OID43458	P35520	Cystathionine beta-synthase
APOM	118	118	0.506253	0.171282	0.360395	0.711142	0.000133777	0	35	49701	0.454582	0.348928	0.592227	3.66439e-06	1	0	0.473425	0.384237	0.583316	2.19853e-12	1	OID45313	O95445	Apolipoprotein M
CRTAM	118	118	1.81572	0.152793	1.34095	2.4586	0.000171252	0	34	49335	2.49926	1.84573	3.3842	3.69864e-06	1	0	2.13023	1.71926	2.63944	4.66958e-12	1	OID43566	O95727	Cytotoxic and regulatory T-cell molecule
GFRA2	118	118	1.17188	0.155518	0.860848	1.5953	0.310177	0	36	49335	1.63352	1.38278	1.92973	3.73587e-06	1	0	1.51543	1.30877	1.75473	2.74183e-08	1	OID43747	O00451	GDNF family receptor alpha-2
GPD1	118	118	2.28657	0.196707	1.54788	3.3778	5.62971e-05	0	30	42668	2.05489	1.6432	2.56973	3.78849e-06	1	0	2.10988	1.73784	2.56156	4.57006e-14	1	OID43775	P21695	Glycerol-3-phosphate dehydrogenase [NAD(+)], cytoplasmic
BAIAP2	118	118	2.80497	0.237508	1.75108	4.49316	3.35858e-05	0	34	49123	1.97049	1.5729	2.46856	3.79644e-06	1	0	2.10438	1.71725	2.57879	7.33898e-13	1	OID42170	Q9UQB8	Brain-specific angiogenesis inhibitor 1-associated protein 2
SLAMF7	118	118	2.09384	0.170673	1.49225	2.93795	3.61723e-05	0	34	49461	2.14558	1.66453	2.76565	3.86291e-06	1	0	2.12682	1.73584	2.60588	3.31618e-13	1	OID44252	Q9NQ25	SLAM family member 7
TNFRSF1A	118	118	2.08222	0.207329	1.38009	3.14156	0.000611787	0	35	49453	1.8968	1.52835	2.35408	3.95291e-06	1	0	1.93543	1.59857	2.34327	1.30294e-11	1	OID45283	P19438	Tumor necrosis factor receptor superfamily member 1A
TNFRSF8	118	118	2.45669	0.211639	1.61426	3.73874	4.8973e-05	0	35	49548	1.91134	1.53571	2.37884	4.02322e-06	1	0	2.01658	1.66089	2.44844	1.39641e-12	1	OID44991	P28908	Tumor necrosis factor receptor superfamily member 8
LGALS4	118	118	1.46698	0.17356	1.03961	2.07002	0.0295459	0	35	49593	2.19009	1.67745	2.8594	4.41337e-06	1	0	1.8846	1.52634	2.32694	3.83952e-09	1	OID44749	P56470	Galectin-4
ADAM9	118	118	1.8088	0.165636	1.30233	2.51224	0.000529812	0	30	42666	1.82276	1.50894	2.20184	4.44186e-06	1	0	1.81928	1.54443	2.14304	7.9916e-13	1	OID43330	Q13443	Disintegrin and metalloproteinase domain-containing protein 9
DCTPP1	118	118	2.36399	0.215528	1.54168	3.62492	0.0001235	0	35	49618	2.04975	1.60518	2.61745	4.51712e-06	1	0	2.12309	1.71712	2.62504	3.57532e-12	1	OID44596	Q9H773	dCTP pyrophosphatase 1
CDH5	118	118	2.57454	0.224541	1.64875	4.02017	5.67878e-05	0	35	49746	2.15343	1.65808	2.79678	4.54835e-06	1	0	2.25418	1.79914	2.82431	1.6047e-12	1	OID45064	P33151	Cadherin-5
C1R	118	118	0.61225	0.144034	0.460099	0.814718	0.00094424	0	31	42867	0.353802	0.253308	0.494165	4.55225e-06	1	0	0.48567	0.390874	0.603456	7.08311e-11	1	OID45319	P00736	Complement C1r subcomponent
CD244	118	118	2.07165	0.171699	1.4735	2.9126	5.0027e-05	0	34	49591	1.80145	1.47783	2.19594	4.59078e-06	1	0	1.86615	1.57252	2.21462	9.17722e-13	1	OID43486	Q9BZW8	Natural killer cell receptor 2B4
CTSL	118	118	1.75258	0.167995	1.25591	2.44566	0.00117215	0	35	49618	1.93347	1.54551	2.41882	4.61678e-06	1	0	1.87527	1.55717	2.25835	3.36387e-11	1	OID44581	P07711	Procathepsin L
SHBG	118	118	2.46065	0.21565	1.60408	3.77463	6.39022e-05	0	31	42865	3.91964	2.51826	6.10087	5.00095e-06	1	0	3.08154	2.26564	4.19125	7.40848e-13	1	OID45411	P04278	Sex hormone-binding globulin
SIGLEC9	118	118	1.7182	0.156282	1.26026	2.34252	0.000778576	0	35	49474	2.43422	1.79308	3.30461	5.09786e-06	1	0	2.05004	1.64907	2.54851	1.01638e-10	1	OID44247	Q9Y336	Sialic acid-binding Ig-like lectin 9
PAM	118	118	1.43928	0.152822	1.06291	1.94894	0.0190425	0	35	49744	2.42936	1.78847	3.29991	5.36026e-06	1	0	1.86489	1.50343	2.31324	1.43371e-08	1	OID45208	P19021	Peptidyl-glycine alpha-amidating monooxygenase
PTN	118	118	1.0532	0.152419	0.778412	1.425	0.734498	0	34	49370	1.74189	1.44005	2.10699	5.81779e-06	1	0	1.51015	1.28552	1.77403	5.25905e-07	1	OID44147	P21246	Pleiotrophin
ADAM8	118	118	1.69025	0.170262	1.20576	2.36941	0.00264565	0	35	49548	1.7666	1.4499	2.15246	5.84076e-06	1	0	1.74681	1.47295	2.0716	1.4462e-10	1	OID44439	P78325	Disintegrin and metalloproteinase domain-containing protein 8
CD58	118	118	1.79117	0.16695	1.28622	2.49436	0.000712733	0	35	49592	2.03987	1.59143	2.61468	6.17079e-06	1	0	1.94665	1.59596	2.3744	4.94503e-11	1	OID44516	P19256	Lymphocyte function-associated antigen 3
ALDH1A1	118	118	2.87962	0.232289	1.81617	4.56576	1.50941e-05	0	35	49453	2.00589	1.57369	2.5568	6.31746e-06	1	0	2.16963	1.75038	2.68931	1.54979e-12	1	OID45029	P00352	Aldehyde dehydrogenase 1A1
PON2	118	118	2.29003	0.192569	1.56301	3.35522	3.87198e-05	0	34	49370	2.06028	1.60533	2.64416	6.34127e-06	1	0	2.12647	1.7256	2.62047	1.45245e-12	1	OID44111	Q15165	Serum paraoxonase/arylesterase 2
CCDC80	118	118	1.60195	0.172887	1.13681	2.2574	0.00757623	0	35	49618	1.98588	1.56219	2.52447	6.53109e-06	1	0	1.8505	1.52018	2.2526	8.52375e-10	1	OID44494	Q76M96	Coiled-coil domain-containing protein 80
AKR7L	118	118	1.84033	0.161922	1.33481	2.53731	0.000276355	0	31	42645	1.82875	1.49742	2.23339	6.55914e-06	1	0	1.83198	1.54603	2.17081	2.71171e-12	1	OID42106	Q8NHP1	Aflatoxin B1 aldehyde reductase member 4
CD302	118	118	1.50434	0.16001	1.0952	2.06634	0.012207	0	36	49335	1.79507	1.45878	2.20888	6.75424e-06	1	0	1.70261	1.4312	2.02549	1.89549e-09	1	OID43490	Q8IX05	CD302 antigen
DDC	118	118	2.22639	0.196863	1.50662	3.29001	9.48428e-05	0	35	49618	2.07362	1.60434	2.68017	7.03921e-06	1	0	2.11855	1.70965	2.62523	6.80651e-12	1	OID44598	P20711	Aromatic-L-amino-acid decarboxylase
HYAL1	118	118	1.75439	0.162243	1.2716	2.42048	0.000780444	0	35	49548	1.69207	1.40605	2.03628	7.08757e-06	1	0	1.70736	1.45419	2.00461	6.46715e-11	1	OID45371	Q12794	Hyaluronidase-1
CD5L	118	118	1.54477	0.137969	1.17488	2.03113	0.00213823	0	31	42864	2.15227	1.66408	2.78367	7.77924e-06	1	0	1.84222	1.52733	2.22204	1.6787e-10	1	OID45450	O43866	CD5 antigen-like
MMP7	118	118	2.42717	0.200074	1.63213	3.6095	2.35478e-05	0	34	49367	2.53076	1.82653	3.50649	7.96925e-06	1	0	2.48848	1.93426	3.2015	1.32047e-12	1	OID44786	P09237	Matrilysin
STC1	118	118	1.63924	0.191992	1.11998	2.39924	0.0115172	0	35	49548	1.94582	1.53569	2.46548	8.09766e-06	1	0	1.85507	1.51721	2.26816	1.70289e-09	1	OID44962	P52823	Stanniocalcin-1
SELE	118	118	3.08113	0.24956	1.87772	5.05578	1.80441e-05	0	35	49746	2.71953	1.90422	3.88395	8.53907e-06	1	0	2.83787	2.12502	3.78985	1.58108e-12	1	OID45251	P16581	E-selectin
CNTN4	118	118	1.57114	0.135224	1.2015	2.05449	0.00116827	0	35	49453	1.94436	1.53332	2.46557	8.56931e-06	1	0	1.77052	1.4821	2.11506	3.03537e-10	1	OID45080	Q8IWV2	Contactin-4
NPC2	118	118	1.67965	0.189026	1.1545	2.44366	0.00717886	0	31	42749	1.61895	1.3756	1.90535	8.84371e-06	1	0	1.62844	1.40246	1.89084	1.58229e-10	1	OID45201	P61916	NPC intracellular cholesterol transporter 2
SDC4	118	118	0.556441	0.189885	0.381824	0.810913	0.00259818	0	35	49618	0.454549	0.342431	0.603376	9.25806e-06	1	0	0.489007	0.389948	0.613229	5.86006e-10	1	OID44915	P31431	Syndecan-4
NFATC3	118	118	1.3544	0.155009	0.995929	1.84191	0.05306	0	34	49255	1.78767	1.45434	2.19741	9.30188e-06	1	0	1.64001	1.38176	1.94653	1.52409e-08	1	OID42826	Q12968	Nuclear factor of activated T-cells, cytoplasmic 3
CKAP4	118	118	1.95437	0.182067	1.3617	2.80501	0.000382097	0	34	49589	1.55206	1.32766	1.81438	9.31309e-06	1	0	1.60939	1.39446	1.85745	7.70643e-11	1	OID43530	Q07065	Cytoskeleton-associated protein 4
C1QA	118	118	1.67524	0.180974	1.16997	2.39872	0.00527853	0	34	49507	1.76718	1.44332	2.1637	9.54868e-06	1	0	1.74454	1.46252	2.08095	6.187e-10	1	OID43432	P02745	Complement C1q subcomponent subunit A
CCL20	118	118	2.00734	0.185985	1.38811	2.90279	0.000296138	0	34	49591	1.75705	1.43648	2.14916	1.00147e-05	1	0	1.81163	1.51806	2.16198	4.46885e-11	1	OID43469	P78556	C-C motif chemokine 20
CD27	118	118	1.60266	0.141741	1.20991	2.12292	0.00121689	0	36	49471	1.91159	1.50801	2.42318	1.03936e-05	1	0	1.77652	1.48199	2.12957	5.17969e-10	1	OID44507	P26842	CD27 antigen
LRP1	118	118	1.60497	0.154096	1.18195	2.17938	0.00279204	0	36	49335	1.88026	1.49192	2.36969	1.05506e-05	1	0	1.77503	1.47594	2.13474	1.09524e-09	1	OID43935	Q07954	Prolow-density lipoprotein receptor-related protein 1
CXCL13	118	118	1.55128	0.180888	1.08363	2.22074	0.0169504	0	35	49548	1.45234	1.26811	1.66334	1.08455e-05	1	0	1.46436	1.28986	1.66247	3.82173e-09	1	OID44586	O43927	C-X-C motif chemokine 13
SEMA4C	118	118	1.62618	0.155058	1.19563	2.21177	0.00223984	0	36	49335	1.36374	1.21661	1.52866	1.12183e-05	1	0	1.39312	1.25172	1.55049	1.26734e-09	1	OID44224	Q9C0C4	Semaphorin-4C
LRRC25	118	118	2.62326	0.217668	1.70326	4.04019	2.4173e-05	0	36	49335	1.53255	1.3098	1.79319	1.12768e-05	1	0	1.63186	1.40792	1.89141	7.88601e-11	1	OID43936	Q8N386	Leucine-rich repeat-containing protein 25
CD274	118	118	2.31342	0.20062	1.55388	3.44424	6.19492e-05	0	34	49335	1.69554	1.40082	2.05227	1.17028e-05	1	0	1.79705	1.51284	2.13465	2.50305e-11	1	OID43487	Q9NZQ7	Programmed cell death 1 ligand 1
CTSO	118	118	3.01911	0.241132	1.87029	4.87356	1.43171e-05	0	34	49591	1.89969	1.50597	2.39636	1.17981e-05	1	0	2.07491	1.68362	2.55715	7.60077e-12	1	OID43580	P43234	Cathepsin O
PTPRC	118	118	2.7806	0.23383	1.74768	4.424	3.20362e-05	0	31	42773	1.61639	1.37989	1.89341	1.18711e-05	1	0	1.71017	1.47235	1.98642	2.16112e-12	1	OID45240	P08575	Receptor-type tyrosine-protein phosphatase C
NCR1	118	118	1.79597	0.177706	1.26241	2.55505	0.0013584	0	33	49389	2.09742	1.60712	2.73728	1.26059e-05	1	0	1.98247	1.603	2.45177	2.73756e-10	1	OID44014	O76036	Natural cytotoxicity triggering receptor 1
CHCHD6	118	118	2.24193	0.19186	1.53233	3.28013	5.54859e-05	0	30	42668	1.46509	1.28701	1.66781	1.28416e-05	1	0	1.53132	1.35453	1.73118	9.88598e-12	1	OID43525	Q9BRQ6	MICOS complex subunit MIC25
CD93	118	118	1.64227	0.162304	1.19019	2.26606	0.00286528	0	34	49288	1.86441	1.48547	2.34003	1.30275e-05	1	0	1.78741	1.48457	2.15203	8.7027e-10	1	OID45331	Q9NPY3	Complement component C1q receptor
SEZ6L	118	118	1.7709	0.169347	1.26563	2.47788	0.00104782	0	36	49471	1.96762	1.52932	2.53154	1.3055e-05	1	0	1.89438	1.54853	2.31746	5.23631e-10	1	OID44925	Q9BYH1	Seizure 6-like protein
HGFAC	118	118	0.666028	0.150631	0.494019	0.897928	0.00815515	0	31	42859	0.739788	0.665784	0.822017	1.31168e-05	1	0	0.731237	0.662052	0.807653	6.72499e-10	1	OID45369	Q04756	Hepatocyte growth factor activator
EFNA4	118	118	2.23408	0.210188	1.47142	3.39203	0.000242006	0	34	49334	1.79428	1.44917	2.22157	1.33501e-05	1	0	1.87774	1.55254	2.27106	8.38333e-11	1	OID43658	P52798	Ephrin-A4
BCHE	118	118	0.654146	0.136365	0.499117	0.857329	0.00240993	0	31	42847	0.700725	0.619896	0.792094	1.3423e-05	1	0	0.692563	0.619406	0.77436	1.1226e-10	1	OID45317	P06276	Cholinesterase
ADGRD1	118	118	1.78714	0.17518	1.2626	2.52962	0.00127033	0	31	42809	2.24677	1.69063	2.98584	1.35816e-05	1	0	2.04966	1.64477	2.55421	1.64091e-10	1	OID44444	Q6QNK2	Adhesion G-protein coupled receptor D1
INSR	118	118	1.47598	0.139457	1.11933	1.94627	0.00625425	0	31	42645	1.52817	1.31672	1.77357	1.36715e-05	1	0	1.51628	1.32994	1.72873	4.91182e-10	1	OID43867	P06213	Insulin receptor
AGRN	118	118	1.8969	0.164517	1.36825	2.62981	0.000186945	0	35	49595	1.67946	1.38628	2.03465	1.37313e-05	1	0	1.73272	1.46853	2.04445	7.39194e-11	1	OID44452	O00468	Agrin
FCRL5	118	118	1.80391	0.162622	1.3066	2.49049	0.000446813	0	35	49453	2.37269	1.72044	3.27223	1.46635e-05	1	0	2.06979	1.64835	2.599	3.79393e-10	1	OID45126	Q96RD9	Fc receptor-like protein 5
NOMO1	118	118	1.84146	0.168118	1.31927	2.57036	0.00044358	0	35	49453	1.66041	1.37479	2.00537	1.48909e-05	1	0	1.70264	1.44471	2.00662	2.15965e-10	1	OID45197	Q15155	Nodal modulator 1
ICAM2	118	118	1.67683	0.16518	1.20841	2.32683	0.00228025	0	35	49746	2.3583	1.71133	3.24987	1.56618e-05	1	0	1.99585	1.5871	2.50987	3.40897e-09	1	OID45146	P13598	Intercellular adhesion molecule 2
SIGLEC6	118	118	1.94594	0.179459	1.36296	2.77828	0.000342613	0	35	49475	1.73541	1.4091	2.13728	1.79047e-05	0	0	1.78681	1.49279	2.13876	2.49091e-10	1	OID44245	O43699	Sialic acid-binding Ig-like lectin 6
CEACAM16	118	118	0.529683	0.164225	0.382428	0.73364	0.000192411	0	30	42666	0.380443	0.269939	0.536184	1.85493e-05	0	0	0.452782	0.357511	0.573441	4.91281e-11	1	OID43512	Q2WEN9	Carcinoembryonic antigen-related cell adhesion molecule 16
TGFB1	118	118	1.76131	0.201552	1.18085	2.62711	0.00597606	0	34	49591	1.64962	1.36725	1.99032	1.88117e-05	0	0	1.66926	1.40838	1.97847	3.4349e-09	1	OID44319	P01137	Transforming growth factor beta-1 proprotein
RBP5	118	118	1.93247	0.156605	1.41651	2.63636	5.55577e-05	0	36	49335	2.06262	1.56355	2.72099	1.88644e-05	0	0	2.00391	1.62964	2.46413	4.40407e-11	1	OID44172	P82980	Retinol-binding protein 5
EPHA4	118	118	2.00497	0.17529	1.41615	2.83862	0.000134736	0	31	42809	2.29237	1.69872	3.09348	1.8934e-05	0	0	2.16513	1.72542	2.7169	2.56739e-11	1	OID44632	P54764	Ephrin type-A receptor 4
RNASET2	118	118	1.6919	0.195594	1.14783	2.49387	0.00839028	0	35	49670	1.64803	1.36333	1.99217	1.91653e-05	0	0	1.6564	1.39691	1.96408	6.43078e-09	1	OID45248	O00584	Ribonuclease T2
TNFRSF13B	118	118	1.55653	0.152861	1.14942	2.10784	0.00464626	0	35	49594	1.58061	1.3286	1.88043	1.94128e-05	0	0	1.57463	1.35433	1.83076	3.54003e-09	1	OID44988	O14836	Tumor necrosis factor receptor superfamily member 13B
FCER2	118	118	1.50786	0.17956	1.05592	2.15322	0.0243069	0	35	49453	1.74607	1.41244	2.15851	1.95788e-05	0	0	1.68034	1.40043	2.0162	2.37165e-08	1	OID45125	P06734	Low affinity immunoglobulin epsilon Fc receptor
CPB2	118	118	0.722377	0.138481	0.548855	0.950758	0.0208048	0	31	42865	0.443994	0.330903	0.595736	1.97777e-05	0	0	0.57574	0.471037	0.703716	7.00339e-08	1	OID45459	Q96IY4	Carboxypeptidase B2
LAMP3	118	118	1.88649	0.168893	1.34935	2.63745	0.000288666	0	34	49591	2.67689	1.84584	3.8821	2.0139e-05	0	0	2.20693	1.72067	2.83062	4.55547e-10	1	OID43911	Q9UQV4	Lysosome-associated membrane glycoprotein 3
NME3	118	118	1.56182	0.146288	1.16845	2.08763	0.00293935	0	35	49594	1.47294	1.27003	1.70828	2.1816e-05	0	0	1.49091	1.30655	1.70129	3.02478e-09	1	OID44813	Q13232	Nucleoside diphosphate kinase 3
CD55	118	118	1.43994	0.142741	1.0849	1.91117	0.0121131	0	35	49497	1.47026	1.26787	1.70495	2.23578e-05	0	0	1.46369	1.28368	1.66894	1.27164e-08	1	OID45330	P08174	Complement decay-accelerating factor
TREM2	118	118	2.25565	0.180561	1.57658	3.2272	1.78446e-05	0	35	49593	2.16756	1.60858	2.92077	2.33235e-05	0	0	2.2032	1.75193	2.77072	1.42846e-11	1	OID44999	Q9NZC2	Triggering receptor expressed on myeloid cells 2
IFNG	118	118	1.49699	0.14074	1.13239	1.97898	0.00503093	0	34	49255	1.95992	1.51498	2.53554	2.39477e-05	0	0	1.73156	1.43298	2.09235	1.30425e-08	1	OID42585	P01579	Interferon gamma
CD33	118	118	1.37694	0.155773	1.01087	1.87558	0.0426461	0	36	49471	3.0317	1.96587	4.67539	2.43889e-05	0	0	1.79695	1.39724	2.31099	4.97449e-06	1	OID44512	P20138	Myeloid cell surface antigen CD33
OCLN	118	118	1.95948	0.164358	1.41433	2.71477	8.57115e-05	0	29	42650	1.83912	1.478	2.28848	2.55163e-05	0	0	1.87564	1.56422	2.24906	1.12558e-11	1	OID44054	Q16625	Occludin
LCAT	118	118	0.719784	0.133918	0.551871	0.938787	0.015776	0	31	42865	0.71263	0.629486	0.806757	2.60995e-05	0	0	0.713906	0.638005	0.798837	4.19798e-09	1	OID45381	P04180	Phosphatidylcholine-sterol acyltransferase
ADAMTS13	118	118	1.79467	0.157955	1.31182	2.45526	0.000350991	0	35	49746	1.99664	1.52513	2.61394	2.66551e-05	0	0	1.90819	1.5556	2.34069	5.677e-10	1	OID45023	Q76LX8	A disintegrin and metalloproteinase with thrombospondin motifs 13
SCG3	118	118	1.25957	0.151861	0.931991	1.70228	0.131692	0	35	49594	2.2237	1.62764	3.03803	2.7219e-05	0	0	1.65686	1.33404	2.0578	4.95661e-06	1	OID44909	Q8WXD2	Secretogranin-3
THBS4	118	118	2.35192	0.186347	1.62492	3.40419	1.3112e-05	0	35	49700	2.23703	1.63164	3.06703	2.87162e-05	0	0	2.28474	1.79718	2.90458	1.51365e-11	1	OID45423	P35443	Thrombospondin-4
COL1A1	118	118	1.31344	0.158657	0.95879	1.79926	0.0887738	0	35	49746	1.86434	1.45942	2.38162	2.96638e-05	0	0	1.63368	1.34658	1.98198	6.4346e-07	1	OID45083	P02452	Collagen alpha-1(I) chain
THPO	118	118	0.529734	0.166423	0.380811	0.736897	0.000230478	0	34	49370	0.36973	0.250757	0.545149	3.03573e-05	0	0	0.455559	0.354263	0.585819	8.92707e-10	1	OID44322	P40225	Thrombopoietin
PRSS8	118	118	1.76287	0.169306	1.25998	2.46648	0.0011414	0	35	49591	2.31267	1.66185	3.21836	3.06364e-05	0	0	2.02357	1.59889	2.56106	4.49443e-09	1	OID44874	Q16651	Prostasin
GALNT3	118	118	1.85129	0.165495	1.33302	2.57106	0.000331223	0	34	49255	1.71386	1.38871	2.11515	3.1132e-05	0	0	1.75275	1.4682	2.09246	5.33528e-10	1	OID42493	Q14435	Polypeptide N-acetylgalactosaminyltransferase 3
HNMT	118	118	2.15203	0.182152	1.49952	3.08847	5.53607e-05	0	34	49331	1.99373	1.52009	2.61495	3.32221e-05	0	0	2.04941	1.64978	2.54583	8.94706e-11	1	OID43810	P50135	Histamine N-methyltransferase
MTUS1	118	118	1.79392	0.154172	1.32131	2.4356	0.000254159	0	30	42605	1.6553	1.3709	1.99869	3.33176e-05	0	0	1.69237	1.44146	1.98695	1.30954e-10	1	OID42784	Q9ULD2	Microtubule-associated tumor suppressor 1
IDUA	118	118	2.09455	0.183158	1.45651	3.0121	0.00010512	0	35	49475	2.8996	1.89995	4.42519	3.34682e-05	0	0	2.40488	1.82571	3.16778	4.31974e-10	1	OID43831	P35475	Alpha-L-iduronidase
ITGAM	118	118	2.21707	0.195302	1.50505	3.26595	9.04336e-05	0	35	49453	1.89515	1.47005	2.44316	3.38963e-05	0	0	1.98669	1.60651	2.45684	2.38351e-10	1	OID45165	P11215	Integrin alpha-M
FCRL2	118	118	1.84095	0.158833	1.34349	2.52262	0.000211165	0	34	49437	1.74315	1.4004	2.16979	3.42719e-05	0	0	1.77442	1.48245	2.1239	4.05178e-10	1	OID43705	Q96LA5	Fc receptor-like protein 2
CLUL1	118	118	1.56855	0.150282	1.16418	2.11338	0.00345188	0	35	49618	1.83224	1.44017	2.33105	3.45124e-05	0	0	1.72323	1.42886	2.07823	1.24053e-08	1	OID44548	Q15846	Clusterin-like protein 1
CD5	118	118	2.64116	0.222755	1.69669	4.11138	3.44887e-05	0	35	49474	1.56859	1.31281	1.87421	3.53442e-05	0	0	1.68664	1.42988	1.98951	5.51012e-10	1	OID43494	P06127	T-cell surface glycoprotein CD5
IGSF8	118	118	1.76691	0.168829	1.26402	2.46989	0.00106219	0	35	49618	1.55313	1.30312	1.85111	3.54985e-05	0	0	1.59689	1.36696	1.86548	3.61518e-09	1	OID44712	Q969P0	Immunoglobulin superfamily member 8
BTN2A1	118	118	1.82239	0.167832	1.3064	2.5422	0.000534534	0	35	49595	1.74226	1.39543	2.1753	3.64574e-05	0	0	1.76655	1.46865	2.12487	1.55273e-09	1	OID44484	Q7KYR7	Butyrophilin subfamily 2 member A1
TLR1	118	118	1.96691	0.161814	1.42688	2.71133	6.17705e-05	0	31	42645	1.59743	1.33535	1.91094	3.64793e-05	0	0	1.67839	1.43529	1.96267	8.77954e-11	1	OID44326	Q15399	Toll-like receptor 1
IL1R2	118	118	2.90315	0.233931	1.82541	4.61719	1.44658e-05	0	35	49591	2.32568	1.65915	3.25998	3.67627e-05	0	0	2.51134	1.91128	3.29979	3.84855e-11	1	OID44718	P27930	Interleukin-1 receptor type 2
DPP6	118	118	1.45641	0.14021	1.10285	1.92332	0.00853764	0	36	49335	2.04022	1.52977	2.72098	3.71187e-05	0	0	1.71369	1.40301	2.09315	1.30603e-07	1	OID43633	P42658	Dipeptidyl aminopeptidase-like protein 6
IGF1R	118	118	1.29433	0.157759	0.946522	1.76995	0.105087	0	36	49335	1.33981	1.19015	1.50828	3.89377e-05	0	0	1.33402	1.19414	1.4903	3.41296e-07	1	OID43837	P08069	Insulin-like growth factor 1 receptor
SGSH	118	118	1.78763	0.175993	1.26091	2.53437	0.00132715	0	31	42764	1.65194	1.36116	2.00483	3.98582e-05	0	0	1.6829	1.42079	1.99338	1.6839e-09	1	OID44928	P51688	N-sulphoglucosamine sulphohydrolase
MCAM	118	118	1.64263	0.142261	1.23879	2.17813	0.000717664	0	35	49701	1.76444	1.40329	2.21854	4.04778e-05	0	0	1.71502	1.43563	2.04878	2.75259e-09	1	OID45383	P43121	Cell surface glycoprotein MUC18
GPNMB	118	118	2.22814	0.200119	1.4982	3.31371	0.000118103	0	35	49440	2.07916	1.54714	2.79415	4.10749e-05	0	0	2.13113	1.68135	2.70122	3.94947e-10	1	OID44692	Q14956	Transmembrane glycoprotein NMB
CPXM2	118	118	2.13102	0.19742	1.4404	3.15277	0.000221926	0	31	42773	1.46527	1.26381	1.69885	4.17893e-05	0	0	1.5354	1.33699	1.76325	1.25071e-09	1	OID44564	Q8N436	Inactive carboxypeptidase-like protein X2
PODXL	118	118	2.2426	0.197535	1.5156	3.31832	8.68901e-05	0	36	49335	1.95823	1.489	2.57533	4.18778e-05	0	0	2.04737	1.63566	2.56272	3.96175e-10	1	OID44107	O00592	Podocalyxin
LTBP3	118	118	2.18198	0.215192	1.42373	3.34407	0.000456174	0	34	49123	1.53055	1.29037	1.81543	4.21824e-05	0	0	1.6072	1.37163	1.88324	4.42345e-09	1	OID42713	Q9NS15	Latent-transforming growth factor beta-binding protein 3
TPP1	118	118	2.57519	0.225138	1.64767	4.02483	5.69139e-05	0	35	49580	1.65081	1.34771	2.02208	4.22106e-05	0	0	1.78128	1.48088	2.14262	8.98158e-10	1	OID44998	O14773	Tripeptidyl-peptidase 1
TNFRSF12A	118	118	1.82745	0.163733	1.32067	2.52871	0.000372544	0	36	49471	1.80061	1.41641	2.28903	4.24012e-05	0	0	1.81005	1.49232	2.19542	1.69039e-09	1	OID44987	Q9NP84	Tumor necrosis factor receptor superfamily member 12A
XCL1	118	118	1.63993	0.190029	1.12496	2.39065	0.0106133	0	35	49475	1.58988	1.31717	1.91906	4.36868e-05	0	0	1.59975	1.35187	1.89308	4.50716e-08	1	OID44416	P47992	Lymphotactin
TNFRSF11A	118	118	1.34364	0.158251	0.981624	1.83917	0.0648673	0	34	49591	1.85633	1.44757	2.38052	4.37303e-05	0	0	1.63879	1.34852	1.99154	6.82944e-07	1	OID44340	Q9Y6Q6	Tumor necrosis factor receptor superfamily member 11A
CXCL11	118	118	2.15434	0.206823	1.42944	3.24685	0.000335762	0	35	49548	1.58916	1.31649	1.91831	4.47023e-05	0	0	1.67554	1.41206	1.98818	3.36127e-09	1	OID44585	O14625	C-X-C motif chemokine 11
GSR	118	118	2.14437	0.191647	1.46597	3.13669	0.000132156	0	31	42865	1.80525	1.4339	2.27278	4.49459e-05	0	0	1.89059	1.55253	2.30225	2.3516e-10	1	OID45368	P00390	Glutathione reductase, mitochondrial
NAGPA	118	118	2.3955	0.216795	1.55828	3.68254	0.000107791	0	31	42809	1.8147	1.43842	2.28941	4.4964e-05	0	0	1.93224	1.57499	2.37053	2.70205e-10	1	OID44801	Q9UK23	N-acetylglucosamine-1-phosphodiester alpha-N-acetylglucosaminidase
PCDH12	118	118	2.07652	0.19294	1.41618	3.04478	0.000258782	0	29	42650	1.58654	1.33222	1.88942	4.61071e-05	0	0	1.66191	1.41769	1.94819	3.74824e-10	1	OID44076	Q9NPG4	Protocadherin-12
F9	118	118	0.831494	0.134858	0.636357	1.08647	0.174191	0	35	49701	0.608593	0.497466	0.744543	4.62961e-05	0	0	0.681454	0.580116	0.800495	3.02815e-06	1	OID45357	P00740	Coagulation factor IX
HIP1R	118	118	2.04248	0.168424	1.46246	2.85255	4.89902e-05	0	30	42663	1.39628	1.22763	1.5881	4.64739e-05	0	0	1.46666	1.30066	1.65385	4.12044e-10	1	OID43802	O75146	Huntingtin-interacting protein 1-related protein
ERBB4	118	118	1.81429	0.159703	1.32175	2.49036	0.000313569	0	36	49471	1.63817	1.33742	2.00657	4.76649e-05	0	0	1.68756	1.42257	2.0019	1.9226e-09	1	OID44635	Q15303	Receptor tyrosine-protein kinase erbB-4
SMOC1	118	118	1.74719	0.17417	1.2367	2.46841	0.00182209	0	35	49475	1.80683	1.4178	2.30259	4.93658e-05	0	0	1.78693	1.46524	2.17925	9.90402e-09	1	OID44262	Q9H4F8	SPARC-related modular calcium-binding protein 1
THBD	118	118	1.55872	0.173722	1.10433	2.20007	0.012112	0	35	49618	1.57458	1.30958	1.89322	4.986e-05	0	0	1.57104	1.3354	1.84827	5.08789e-08	1	OID44977	P07204	Thrombomodulin
CNTN5	118	118	1.92923	0.169848	1.37744	2.70207	0.000192935	0	35	49397	1.94505	1.48009	2.55608	5.04105e-05	0	0	1.93876	1.56809	2.39705	9.64263e-10	1	OID44552	O94779	Contactin-5
LEPR	118	118	1.41297	0.135569	1.07983	1.84889	0.0122551	0	35	49618	1.60178	1.32027	1.94332	5.05166e-05	0	0	1.53478	1.31186	1.79559	8.80053e-08	1	OID44747	P48357	Leptin receptor
CLEC14A	118	118	1.89435	0.18155	1.32126	2.71603	0.000659263	0	35	49453	1.85	1.43651	2.38252	5.12375e-05	0	0	1.86453	1.51585	2.29342	3.68005e-09	1	OID45075	Q86T13	C-type lectin domain family 14 member A
HMOX1	118	118	1.75385	0.179523	1.22844	2.50397	0.00228152	0	35	49610	1.92519	1.4702	2.52098	5.19092e-05	0	0	1.86089	1.50096	2.30713	1.48855e-08	1	OID44703	P09601	Heme oxygenase 1
CSF2RA	118	118	1.13574	0.150216	0.842945	1.53023	0.398897	0	34	49335	1.69588	1.36644	2.10475	5.35566e-05	0	0	1.47728	1.24022	1.75965	1.22953e-05	1	OID43571	P15509	Granulocyte-macrophage colony-stimulating factor receptor subunit alpha
PRSS22	118	118	1.77625	0.127931	1.37819	2.28927	1.86362e-05	0	31	42645	1.41084	1.23094	1.61704	5.3863e-05	0	0	1.48562	1.31743	1.67528	1.06691e-10	1	OID42955	Q9GZN4	Brain-specific serine protease 4
MZB1	118	118	1.73029	0.155459	1.27119	2.35519	0.00063047	0	35	49594	1.95284	1.47978	2.57715	5.63343e-05	0	0	1.84995	1.50522	2.27364	5.01745e-09	1	OID44799	Q8WU39	Marginal zone B- and B1-cell-specific protein
IFNGR1	118	118	2.11351	0.190207	1.44923	3.08227	0.000153183	0	35	49595	1.45239	1.27128	1.65932	5.80611e-05	0	0	1.51404	1.33534	1.71665	9.62594e-11	1	OID44709	P15260	Interferon gamma receptor 1
CD8A	118	118	1.75802	0.175044	1.24226	2.4879	0.00170935	0	35	49548	1.71768	1.37261	2.14951	5.83218e-05	0	0	1.72946	1.43249	2.08798	1.20365e-08	1	OID44521	P01732	T-cell surface glycoprotein CD8 alpha chain
VCAN	118	118	1.9369	0.185789	1.33978	2.80016	0.000571927	0	35	49548	1.93477	1.4689	2.54839	6.11403e-05	0	0	1.93554	1.55229	2.41341	4.46869e-09	1	OID45012	P13611	Versican core protein
AFP	118	118	1.84127	0.157796	1.34636	2.51809	0.000194671	0	34	49332	2.26331	1.61343	3.17496	6.22427e-05	0	0	2.02507	1.60927	2.54829	1.77047e-09	1	OID45026	P02771	Alpha-fetoprotein
CCL15	118	118	1.78736	0.171909	1.27089	2.51371	0.00103773	0	35	49746	1.92213	1.46197	2.52713	6.38246e-05	0	0	1.86817	1.50913	2.31264	9.51697e-09	1	OID45052	Q16663	C-C motif chemokine 15
CDH17	118	118	1.66217	0.179101	1.16477	2.37199	0.00557528	0	35	49618	1.99149	1.49059	2.66071	6.69197e-05	0	0	1.85293	1.48018	2.31956	7.36386e-08	1	OID44525	Q12864	Cadherin-17
NPTX2	118	118	2.37892	0.193443	1.62069	3.49187	1.98968e-05	0	31	42773	2.28883	1.63489	3.20435	7.25253e-05	0	0	2.32755	1.80726	2.99763	5.96647e-11	1	OID45203	P47972	Neuronal pentraxin-2
FAS	118	118	2.66193	0.225164	1.7029	4.16105	3.30777e-05	0	35	49743	1.38454	1.20631	1.58911	7.25963e-05	0	0	1.46546	1.28465	1.67171	1.28301e-08	1	OID45123	P25445	Tumor necrosis factor receptor superfamily member 6
GCHFR	118	118	2.08878	0.192575	1.42553	3.06062	0.000227226	0	31	42797	1.56845	1.30567	1.88412	7.39515e-05	0	0	1.65489	1.40273	1.95238	2.34074e-09	1	OID44674	P30047	GTP cyclohydrolase 1 feedback regulatory protein
LILRB4	118	118	1.77106	0.17866	1.24259	2.52429	0.00183774	0	34	49255	2.01497	1.50066	2.70556	7.44585e-05	0	0	1.91144	1.52389	2.39755	2.09673e-08	1	OID42697	Q8NHJ6	Leukocyte immunoglobulin-like receptor subfamily B member 4
ADGRG2	118	118	1.74079	0.162705	1.26067	2.40376	0.000938607	0	35	49618	2.34599	1.633	3.37028	7.5597e-05	0	0	1.98642	1.56106	2.52768	2.37135e-08	1	OID44447	Q8IZP9	Adhesion G-protein coupled receptor G2
ADGRB3	118	118	2.3083	0.18504	1.59919	3.33185	1.66197e-05	0	34	49334	1.85588	1.43036	2.408	7.58839e-05	0	0	1.99655	1.6145	2.469	1.76617e-10	1	OID43335	O60242	Adhesion G protein-coupled receptor B3
AMOT	118	118	1.74484	0.173985	1.23562	2.46391	0.00183414	0	31	42809	1.91848	1.47026	2.50336	7.66323e-05	0	0	1.8518	1.49995	2.28618	9.98996e-09	1	OID44458	Q4VCS5	Angiomotin
HLA_DRA	118	118	2.25898	0.1834	1.57015	3.25001	2.24151e-05	0	33	49311	1.78974	1.40225	2.28432	7.91055e-05	0	0	1.92385	1.57098	2.35599	2.46641e-10	1	OID43805	P01903	HLA class II histocompatibility antigen, DR alpha chain
TYRO3	118	118	2.09991	0.179108	1.47199	2.99567	7.12549e-05	0	35	49618	2.19946	1.57032	3.08068	8.0824e-05	0	0	2.15175	1.68506	2.74768	8.0841e-10	1	OID45005	Q06418	Tyrosine-protein kinase receptor TYRO3
IMMT	118	118	1.69206	0.165257	1.21918	2.34835	0.00193221	0	30	42668	1.52931	1.28688	1.81741	8.13801e-05	0	0	1.56326	1.34186	1.82119	9.81882e-09	1	OID43858	Q16891	MICOS complex subunit MIC60
PCDH9	118	118	2.38087	0.22678	1.51813	3.73391	0.000228973	0	30	42666	2.08861	1.54476	2.82393	8.84835e-05	0	0	2.17516	1.69308	2.79449	1.2093e-09	1	OID44078	Q9HC56	Protocadherin-9
CD300LF	118	118	2.58726	0.257462	1.55251	4.31166	0.000360529	0	35	49475	2.52511	1.69213	3.76812	9.20108e-05	0	0	2.54858	1.85982	3.4924	5.88462e-09	1	OID43489	Q8TDQ1	CMRF35-like molecule 1
SUSD1	118	118	1.04553	0.16419	0.754918	1.44801	0.786812	0	34	49370	0.475012	0.345083	0.653861	9.29163e-05	0	0	0.699478	0.556821	0.878684	0.00213138	0	OID43149	Q6UWL2	Sushi domain-containing protein 1
SLIT2	118	118	3.14248	0.252675	1.90367	5.18746	1.60796e-05	0	34	49118	1.46067	1.23826	1.72303	0.000110591	0	0	1.57452	1.3459	1.84198	1.41844e-08	1	OID43099	O94813	Slit homolog 2 protein
ZBTB17	118	118	2.67752	0.218898	1.73433	4.13365	1.83758e-05	0	34	49370	1.44056	1.22861	1.68908	0.000110721	0	0	1.55027	1.33509	1.80013	8.89806e-09	1	OID44423	Q13105	Zinc finger and BTB domain-containing protein 17
SIRPA	118	118	2.57779	0.215218	1.68171	3.95132	2.76882e-05	0	35	49729	3.39983	1.98561	5.82129	0.000110972	0	0	2.86908	2.05346	4.00867	6.56054e-10	1	OID45259	P78324	Tyrosine-protein phosphatase non-receptor type substrate 1
ITIH4	118	118	0.634382	0.168968	0.453706	0.887007	0.00828635	0	31	42867	0.403044	0.273977	0.592912	0.000113725	0	0	0.521986	0.405268	0.672319	4.78999e-07	1	OID45472	Q14624	Inter-alpha-trypsin inhibitor heavy chain H4
ICAM5	118	118	1.90725	0.176917	1.34278	2.70901	0.000416402	0	35	49618	1.97905	1.46504	2.6734	0.000114098	0	0	1.94832	1.55056	2.44812	1.03623e-08	1	OID44708	Q9UMF0	Intercellular adhesion molecule 5
FTCD	118	118	2.03049	0.156159	1.4897	2.76761	1.55707e-05	0	30	42663	2.16225	1.56394	2.98945	0.000115608	0	0	2.09238	1.67271	2.61734	1.01882e-10	1	OID43731	O95954	Formimidoyltransferase-cyclodeaminase
ANGPTL4	118	118	2.24694	0.194339	1.52815	3.30383	6.54831e-05	0	35	49595	2.18497	1.54576	3.08852	0.000121334	0	0	2.21241	1.71009	2.86228	1.50947e-09	1	OID44462	Q9BY76	Angiopoietin-related protein 4
TGFBR2	118	118	1.78906	0.182865	1.2448	2.57129	0.00194566	0	36	49471	1.59246	1.29408	1.95964	0.000121511	0	0	1.63883	1.36873	1.96222	7.61958e-08	1	OID44975	P37173	TGF-beta receptor type-2
ENTR1	118	118	2.01835	0.170157	1.44023	2.82853	7.48094e-05	0	31	42695	1.70928	1.359	2.14984	0.000123018	0	0	1.80142	1.49019	2.17765	1.18731e-09	1	OID43679	Q96C92	Endosome-associated-trafficking regulator 1
LAIR1	118	118	1.47072	0.185605	1.01778	2.12523	0.0401759	0	35	49593	1.64182	1.31706	2.04666	0.000126461	0	0	1.59483	1.32004	1.92681	1.31255e-06	1	OID44739	Q6GTX8
CD109	118	118	1.81485	0.164928	1.30849	2.51717	0.000470455	0	35	49453	2.03523	1.48306	2.79298	0.00012929	0	0	1.92552	1.53378	2.41733	1.64657e-08	1	OID45056	Q6YHK3	CD109 antigen
CD276	118	118	1.68314	0.166792	1.20876	2.34369	0.00237475	0	35	49593	2.01101	1.4722	2.74701	0.000132298	0	0	1.84958	1.47395	2.32093	1.09989e-07	1	OID44508	Q5ZPR3	CD276 antigen
TNF	118	118	1.10461	0.156825	0.809331	1.50761	0.52723	0	34	49293	1.36967	1.19127	1.57479	0.000134049	0	0	1.32119	1.16324	1.50058	1.80577e-05	1	OID43204	P01375	Tumor necrosis factor
PRND	118	118	1.60937	0.147035	1.20222	2.15441	0.00163781	0	30	42663	1.82397	1.41099	2.35783	0.000136509	0	0	1.72698	1.42428	2.09402	2.74563e-08	1	OID44126	Q9UKY0	Prion-like protein doppel
SUOX	118	118	2.1973	0.178898	1.54096	3.1332	2.65386e-05	0	29	42650	1.88217	1.44134	2.45783	0.00013745	0	0	1.99043	1.60815	2.4636	2.51618e-10	1	OID44298	P51687	Sulfite oxidase, mitochondrial
PDCD1LG2	118	118	1.64873	0.147533	1.23047	2.20916	0.000995832	0	36	49335	1.58746	1.28805	1.95646	0.000142815	0	0	1.6079	1.35643	1.90599	4.42085e-08	1	OID44083	Q9BQ51	Programmed cell death 1 ligand 2
LAYN	118	118	1.8546	0.177704	1.30369	2.63832	0.000749054	0	34	49334	1.69075	1.33662	2.13869	0.0001475	0	0	1.73957	1.43061	2.11526	2.86819e-08	1	OID43917	Q6UX15	Layilin
RNF149	118	118	1.67014	0.164713	1.20465	2.3155	0.00239834	0	31	42695	1.50776	1.26068	1.80326	0.000148951	0	0	1.54378	1.31952	1.80615	5.88921e-08	1	OID44188	Q8NC42	E3 ubiquitin-protein ligase RNF149
CLEC6A	118	118	1.33573	0.168643	0.955993	1.86629	0.0890896	0	34	49123	1.76129	1.36662	2.26995	0.000150022	0	0	1.59207	1.3007	1.94872	6.51058e-06	1	OID42297	Q6EIG7	C-type lectin domain family 6 member A
SCARB2	118	118	2.09057	0.185766	1.44615	3.02215	0.000135268	0	34	49094	1.59572	1.29404	1.96774	0.000151147	0	0	1.70459	1.42071	2.04519	9.57319e-09	1	OID44210	Q14108	Lysosome membrane protein 2
TCTN3	118	118	2.22759	0.209683	1.46967	3.37639	0.000229312	0	31	42773	2.09408	1.51563	2.8933	0.000154425	0	0	2.1434	1.66056	2.76664	4.78751e-09	1	OID44972	Q6NUS6	Tectonic-3
DCXR	118	118	2.57194	0.213895	1.68268	3.93115	2.50791e-05	0	36	49471	1.92446	1.42793	2.59365	0.000156249	0	0	2.11835	1.65955	2.70398	1.66629e-09	1	OID44597	Q7Z4W1	L-xylulose reductase
WFDC2	118	118	1.56043	0.163456	1.12833	2.15799	0.00762952	0	36	48683	1.67809	1.32469	2.12576	0.00015929	0	0	1.63626	1.35169	1.98073	4.38414e-07	1	OID45018	Q14508	WAP four-disulfide core domain protein 2
GBP1	118	118	1.73979	0.1569	1.27451	2.37492	0.000625869	0	30	42663	1.79617	1.39135	2.31879	0.00016753	0	0	1.96627	1.674	2.30957	1.7939e-16	1	OID42498	P32455	Guanylate-binding protein 1
GBP1	118	118	2.24247	0.186879	1.54791	3.24867	3.60816e-05	0	30	42663	1.79617	1.39135	2.31879	0.00016753	0	0	1.96627	1.674	2.30957	1.7939e-16	1	OID43743	P32455	Guanylate-binding protein 1
CDH1	118	118	1.75714	0.160171	1.27887	2.41428	0.000648833	0	35	49579	1.4835	1.23865	1.77675	0.000172823	0	0	1.546	1.32155	1.80857	5.22239e-08	1	OID45332	P12830	Cadherin-1
BTN3A2	118	118	1.36963	0.160021	0.997167	1.88121	0.0520446	0	34	49461	1.56984	1.28535	1.91731	0.000174224	0	0	1.51015	1.27511	1.78851	1.79123e-06	1	OID43429	P78410	Butyrophilin subfamily 3 member A2
FCRL3	118	118	1.36194	0.114588	1.08507	1.70946	0.00820642	0	34	49255	1.79578	1.37557	2.34435	0.000177854	0	0	1.53005	1.28706	1.81893	1.4363e-06	1	OID42450	Q96P31	Fc receptor-like protein 3
EDIL3	118	118	1.487	0.164481	1.07308	2.06057	0.0176333	0	34	49370	1.59394	1.28904	1.97096	0.000182093	0	0	1.56134	1.30682	1.86543	9.22862e-07	1	OID43653	O43854	EGF-like repeat and discoidin I-like domain-containing protein 3
TNFRSF14	118	118	1.33991	0.165138	0.965671	1.85918	0.0793911	0	35	49594	1.67466	1.3213	2.12253	0.000182513	0	0	1.55112	1.28014	1.87945	7.42932e-06	1	OID44989	Q92956	Tumor necrosis factor receptor superfamily member 14
CD14	118	118	1.51067	0.15993	1.1	2.07466	0.0113268	0	35	49682	1.67497	1.32104	2.12372	0.000184924	0	0	1.61404	1.33466	1.95189	7.9362e-07	1	OID45327	P08571	Monocyte differentiation antigen CD14
SCP2	118	118	1.59456	0.144164	1.19772	2.12289	0.00166297	0	34	49123	1.55937	1.27238	1.9111	0.000188728	0	0	1.57109	1.33107	1.8544	9.25033e-08	1	OID43059	P22307	Sterol carrier protein 2
F2	118	118	0.603006	0.171674	0.428976	0.847637	0.00398568	0	31	42867	0.547695	0.418726	0.716385	0.000190631	0	0	0.568272	0.460245	0.701656	1.49154e-07	1	OID45463	P00734	Prothrombin
DCBLD2	118	118	1.52757	0.145026	1.1456	2.0369	0.00431388	0	36	49471	1.75133	1.34964	2.27258	0.000193057	0	0	1.64674	1.35752	1.99757	4.15156e-07	1	OID44594	Q96PD2	Discoidin, CUB and LCCL domain-containing protein 2
QPCT	118	118	1.72921	0.17559	1.22056	2.44983	0.00236947	0	35	49592	1.75479	1.35296	2.27596	0.000195155	0	0	1.74559	1.41723	2.15003	1.60942e-07	1	OID45243	Q16769	Glutaminyl-peptide cyclotransferase
ABCA2	118	118	1.72612	0.184758	1.19656	2.49006	0.00388145	0	31	42561	1.53354	1.26638	1.85706	0.000195466	0	0	1.57293	1.32747	1.86377	1.67281e-07	1	OID42080	Q9BZC7	ATP-binding cassette sub-family A member 2
FABP1	118	118	1.64336	0.15899	1.19876	2.25287	0.00233591	0	35	49593	1.91953	1.41955	2.59561	0.00019634	0	0	1.78223	1.43306	2.21647	2.05673e-07	1	OID44641	P07148	Fatty acid-binding protein, liver
IGFBP1	118	118	1.22562	0.166286	0.881175	1.70469	0.224058	0	35	49746	2.35885	1.58478	3.51102	0.000199931	0	0	1.60054	1.2416	2.06324	0.000283195	0	OID45151	P08833	Insulin-like growth factor-binding protein 1
HS6ST1	118	118	1.70777	0.168411	1.22272	2.38524	0.00197316	0	35	49475	1.38503	1.19105	1.6106	0.000200233	0	0	1.43505	1.25068	1.6466	2.62998e-07	1	OID43818	O60243	Heparan-sulfate 6-O-sulfotransferase 1
IL10	118	118	2.66302	0.219886	1.72171	4.11898	2.16005e-05	0	34	49255	1.53589	1.26008	1.87206	0.000203909	0	0	1.68725	1.40897	2.02048	1.28303e-08	1	OID42595	P22301	Interleukin-10
KEL	118	118	2.26171	0.182539	1.57468	3.2485	2.02717e-05	0	34	49118	2.04137	1.46836	2.83798	0.00020629	0	0	2.13838	1.67593	2.72845	9.77037e-10	1	OID43888	P23276	Kell blood group glycoprotein
WARS1	118	118	2.9047	0.244139	1.78983	4.71402	3.00601e-05	0	35	49453	1.86237	1.39424	2.48767	0.000209396	0	0	2.09362	1.633	2.68417	5.59739e-09	1	OID45296	P23381	Tryptophan--tRNA ligase, cytoplasmic
RECK	118	118	1.56597	0.138433	1.18993	2.06083	0.00161845	0	31	42695	1.7901	1.37665	2.32771	0.000210904	0	0	1.67929	1.38899	2.03026	8.64626e-08	1	OID44176	O95980	Reversion-inducing cysteine-rich protein with Kazal motifs
LAMB1	118	118	1.65181	0.16956	1.18004	2.3122	0.00382855	0	31	42695	2.23215	1.55165	3.2111	0.000219516	0	0	1.89779	1.48257	2.42929	3.6628e-07	1	OID43910	P07942	Laminin subunit beta-1
CLEC1A	118	118	1.71636	0.171101	1.22243	2.40988	0.0020939	0	34	49370	1.72695	1.33986	2.22588	0.00022177	0	0	1.72315	1.40622	2.1115	1.54259e-07	1	OID43533	Q8NC01	C-type lectin domain family 1 member A
BMP4	118	118	2.44474	0.220037	1.58016	3.78236	9.50886e-05	0	34	49334	1.63939	1.30204	2.06415	0.000227536	0	0	1.78859	1.4589	2.19278	2.23009e-08	1	OID43416	P12644	Bone morphogenetic protein 4
HSPG2	118	118	1.63368	0.175371	1.15374	2.31328	0.00612929	0	35	49691	1.56927	1.27049	1.93831	0.000228086	0	0	1.58637	1.32434	1.90023	5.44884e-07	1	OID45370	P98160	Basement membrane-specific heparan sulfate proteoglycan core protein
IL6	118	118	2.19822	0.185691	1.521	3.17696	4.85809e-05	0	36	49335	1.49337	1.23574	1.80471	0.000228593	0	0	1.61911	1.36817	1.91609	2.044e-08	1	OID43856	P05231	Interleukin-6
DTNB	118	118	2.75634	0.229974	1.74674	4.34948	2.57848e-05	0	30	42668	1.651	1.31706	2.06961	0.00023219	0	0	1.82646	1.49165	2.23641	5.52562e-09	1	OID43639	O60941	Dystrobrevin beta
IDO1	118	118	1.7343	0.174074	1.22797	2.4494	0.00205292	0	31	42695	1.61506	1.29802	2.00954	0.000234766	0	0	1.64831	1.37039	1.98258	1.12929e-07	1	OID43829	P14902	Indoleamine 2,3-dioxygenase 1
COL6A3	118	118	1.96301	0.182555	1.36647	2.81997	0.000361677	0	35	49746	1.70698	1.32649	2.19661	0.000243024	0	0	1.78666	1.45263	2.1975	3.89159e-08	1	OID45085	P12111	Collagen alpha-3(VI) chain
LYPD3	118	118	1.52239	0.13929	1.15491	2.00682	0.00321679	0	36	49311	1.68016	1.31316	2.14972	0.000243685	0	0	1.60832	1.33814	1.93305	4.10042e-07	1	OID44762	O95274	Ly6/PLAUR domain-containing protein 3
LIF	118	118	0.764668	0.246125	0.469318	1.24589	0.278202	0	34	49118	1.39058	1.1912	1.62332	0.000246662	0	0	1.31667	1.13608	1.52596	0.000257108	0	OID42694	P15018	Leukemia inhibitory factor
IL18	118	118	2.56305	0.211182	1.68599	3.89637	2.1279e-05	0	35	49591	1.73983	1.33904	2.26059	0.000246894	0	0	1.93992	1.55368	2.42218	4.92496e-09	1	OID44716	Q14116	Interleukin-18
GZMA	118	118	1.84179	0.172396	1.30838	2.59268	0.0005994	0	34	49591	1.60486	1.28502	2.00433	0.000247918	0	0	1.67186	1.3876	2.01435	6.47611e-08	1	OID43786	P12544	Granzyme A
PLA2G2A	118	118	1.6027	0.175583	1.13137	2.27039	0.00843089	0	35	49654	1.47942	1.22856	1.7815	0.00025599	0	0	1.50589	1.2782	1.77415	9.85512e-07	1	OID45225	P14555	Phospholipase A2, membrane associated
TNXB	118	118	2.08327	0.186046	1.44034	3.01318	0.000147409	0	35	49453	1.70737	1.32435	2.20115	0.000258405	0	0	1.82015	1.47649	2.2438	2.02509e-08	1	OID45288	P22105	Tenascin-X
GOLM2	118	118	2.18569	0.201205	1.46593	3.25885	0.000188413	0	35	49548	1.37521	1.18208	1.5999	0.000259179	0	0	1.45756	1.26522	1.67914	1.80763e-07	1	OID44690	Q6P4E1	Protein GOLM2
NCAM2	118	118	1.6231	0.156469	1.19005	2.21373	0.00253516	0	35	49453	1.77357	1.35086	2.32856	0.00026113	0	0	1.70649	1.39066	2.09405	3.08617e-07	1	OID45195	O15394	Neural cell adhesion molecule 2
VWA1	118	118	1.98431	0.184654	1.37581	2.86194	0.000335295	0	35	49473	2.00479	1.4403	2.79051	0.000262607	0	0	1.99556	1.56125	2.55069	3.43921e-08	1	OID44402	Q6PCB0	von Willebrand factor A domain-containing protein 1
NHLRC3	118	118	2.87499	0.23961	1.78731	4.62459	2.61921e-05	0	31	42798	2.35471	1.58532	3.4975	0.000268151	0	0	2.55516	1.88519	3.46323	1.47956e-09	1	OID44811	Q5JS37	NHL repeat-containing protein 3
TIE1	118	118	3.25661	0.269183	1.90913	5.55516	2.85537e-05	0	35	49746	2.97286	1.7645	5.00872	0.000281905	0	0	3.10818	2.14013	4.51409	2.58137e-09	1	OID45278	P35590	Tyrosine-protein kinase receptor Tie-1
PON1	118	118	0.90031	0.152749	0.664939	1.219	0.493355	0	31	42865	0.67059	0.556875	0.807526	0.000285952	0	0	0.726799	0.620323	0.851551	7.87354e-05	0	OID45399	P27169	Serum paraoxonase/arylesterase 1
CHCHD10	118	118	1.89372	0.169247	1.3537	2.64917	0.000271139	0	30	42663	1.53922	1.26168	1.87782	0.000289347	0	0	1.62435	1.36893	1.92742	2.73493e-08	1	OID43524	Q8WYQ3	Coiled-coil-helix-coiled-coil-helix domain-containing protein 10, mitochondrial
CD300E	118	118	2.05838	0.196672	1.39353	3.04043	0.000386291	0	35	49473	1.79149	1.35367	2.37094	0.000293827	0	0	1.87822	1.49591	2.35824	5.69275e-08	1	OID43488	Q496F6	CMRF35-like molecule 2
CNTN2	118	118	1.84086	0.154418	1.35523	2.50051	0.000142614	0	35	49475	2.02391	1.44201	2.84063	0.000294369	0	0	1.92098	1.53048	2.41112	1.79748e-08	1	OID43548	Q02246	Contactin-2
MANSC1	118	118	1.53815	0.157566	1.12529	2.10248	0.00740841	0	36	49471	1.72379	1.32407	2.24418	0.000300209	0	0	1.64398	1.34383	2.01116	1.34437e-06	1	OID44767	Q9H8J5	MANSC domain-containing protein 1
ALPP	118	118	1.86026	0.202517	1.24489	2.77983	0.00278274	0	36	49335	2.1114	1.46794	3.03691	0.000312754	0	0	1.99439	1.52321	2.61132	5.16048e-07	1	OID43357	P05187
ORM1	118	118	0.536875	0.166936	0.38553	0.747633	0.000320574	0	31	42860	0.419365	0.278785	0.630834	0.000316247	0	0	0.48675	0.376364	0.62951	4.09081e-08	1	OID45480	P02763	Alpha-1-acid glycoprotein 1
FLT1	118	118	1.76886	0.181564	1.23383	2.53588	0.00221186	0	36	49335	1.32742	1.15645	1.52368	0.000316407	0	0	1.37703	1.21065	1.56629	1.11935e-06	1	OID43721	P17948	Vascular endothelial growth factor receptor 1
SERPINA5	118	118	0.703749	0.148936	0.523751	0.945609	0.0202277	0	31	42854	0.39285	0.252753	0.610602	0.000328892	0	0	0.587492	0.459633	0.750918	2.16128e-05	0	OID45492	P05154	Plasma serine protease inhibitor
SERPINA7	118	118	2.09708	0.210002	1.38269	3.18058	0.00063186	0	31	42867	1.72714	1.33359	2.23684	0.00033848	0	0	1.82296	1.4634	2.27086	8.46884e-08	1	OID45494	P05543	Thyroxine-binding globulin
SLITRK2	118	118	1.49613	0.152963	1.10454	2.02655	0.0097767	0	35	49475	1.94121	1.40406	2.68385	0.00034576	0	0	1.68978	1.3541	2.10868	3.43822e-06	1	OID44256	Q9H156	SLIT and NTRK-like protein 2
FLT3	118	118	1.58993	0.152746	1.17435	2.15258	0.00304655	0	34	49123	1.35796	1.17028	1.57572	0.000350773	0	0	1.40019	1.22519	1.60019	7.75827e-07	1	OID42471	P36888	Receptor-type tyrosine-protein kinase FLT3
DCN	118	118	1.54337	0.166221	1.10993	2.14607	0.0103842	0	34	49370	1.77498	1.34249	2.34682	0.000355072	0	0	1.67427	1.35295	2.07189	2.13345e-06	1	OID43593	P07585	Decorin
IFNGR2	118	118	2.2264	0.215379	1.45241	3.41285	0.000329248	0	34	49335	1.89406	1.38719	2.58611	0.000361725	0	0	2.00337	1.55765	2.57663	6.24662e-08	1	OID43834	P38484	Interferon gamma receptor 2
CDH15	118	118	2.17087	0.194208	1.47691	3.19091	0.000123524	0	35	49547	1.66094	1.29436	2.13135	0.00036962	0	0	1.79762	1.4581	2.2162	3.99523e-08	1	OID44524	P55291	Cadherin-15
CD300A	118	118	2.34703	0.1961	1.59029	3.46386	3.37589e-05	0	31	42809	1.76472	1.34487	2.31564	0.000373489	0	0	1.93753	1.55058	2.42105	5.92814e-09	1	OID44510	Q9UGN4
MDGA1	118	118	1.65148	0.172725	1.17246	2.3262	0.00450368	0	34	49335	2.30239	1.53092	3.46263	0.000374817	0	0	1.89464	1.4574	2.46306	1.80932e-06	1	OID43966	Q8NFP4	MAM domain-containing glycosylphosphatidylinositol anchor protein 1
L1CAM	118	118	1.98385	0.167626	1.42272	2.76628	8.70702e-05	0	36	49471	1.9027	1.3825	2.61865	0.000387648	0	0	1.94122	1.54187	2.44402	1.65584e-08	1	OID44736	P32004	Neural cell adhesion molecule L1
FCRLB	118	118	1.69783	0.171258	1.20889	2.38452	0.00256645	0	34	49123	1.45309	1.20918	1.7462	0.000394825	0	0	1.50521	1.28059	1.76924	7.07625e-07	1	OID42451	Q6BAA4	Fc receptor-like B
ANGPTL7	118	118	1.16402	0.166896	0.835995	1.62074	0.364951	0	35	49475	1.67813	1.29879	2.16827	0.00039638	0	0	1.46317	1.1948	1.79182	0.000231892	0	OID43363	O43827	Angiopoietin-related protein 7
C1S	118	118	0.883132	0.145762	0.661375	1.17924	0.395886	0	31	42867	0.615749	0.487225	0.778175	0.000416522	0	0	0.710264	0.592106	0.852002	0.000228469	0	OID45444	P09871	Complement C1s subcomponent
FCGR2A	118	118	1.43331	0.154343	1.05534	1.94666	0.0216375	0	35	49693	2.44015	1.56516	3.80432	0.000419746	0	0	1.70129	1.32226	2.18896	3.59257e-05	0	OID45358	P12318
MEGF9	118	118	1.73375	0.173759	1.22827	2.44726	0.00203602	0	35	49743	1.34921	1.1622	1.56631	0.000423971	0	0	1.40367	1.22405	1.60965	1.21137e-06	1	OID45181	Q9H1U4	Multiple epidermal growth factor-like domains protein 9
FYB1	118	118	0.882349	0.183624	0.612967	1.27012	0.497026	0	35	49446	0.496985	0.35017	0.705355	0.000445365	0	0	0.654729	0.508662	0.842739	0.0010076	0	OID45129	O15117	FYN-binding protein 1
MAD1L1	118	118	2.64929	0.237714	1.65311	4.24579	8.48121e-05	0	34	49334	1.41991	1.19252	1.69065	0.000446614	0	0	1.53067	1.29957	1.80287	3.43753e-07	1	OID43951	Q9Y6D9	Mitotic spindle assembly checkpoint protein MAD1
SSC4D	118	118	0.591189	0.184991	0.40956	0.853367	0.00545337	0	35	49618	0.396167	0.248959	0.630416	0.000454184	0	0	0.506882	0.38004	0.676058	3.76205e-06	1	OID44960	Q8WTU2	Scavenger receptor cysteine-rich domain-containing group B protein
CEACAM6	118	118	1.59541	0.174453	1.1287	2.2551	0.00865287	0	31	42773	1.39047	1.18449	1.63226	0.00045436	0	0	1.42466	1.23178	1.64775	1.85527e-06	1	OID45065	P40199	Carcinoembryonic antigen-related cell adhesion molecule 6
IL1RN	118	118	2.42862	0.196972	1.64294	3.59003	1.82003e-05	0	35	49591	1.64668	1.28113	2.11654	0.000470092	0	0	1.84456	1.49336	2.27834	1.33625e-08	1	OID44719	P18510	Interleukin-1 receptor antagonist protein
MPIG6B	118	118	0.715447	0.179505	0.501135	1.02141	0.0649893	0	35	49595	0.572949	0.432739	0.758588	0.000473832	0	0	0.623858	0.500452	0.777695	2.72073e-05	0	OID44791	O95866	Megakaryocyte and platelet inhibitory receptor G6b
KDR	118	118	0.711133	0.162838	0.514854	0.982239	0.0387788	0	36	49471	0.699935	0.583986	0.838906	0.000491619	0	0	0.702598	0.599931	0.822833	1.19007e-05	1	OID44727	P35968	Vascular endothelial growth factor receptor 2
CD46	118	118	1.64045	0.173428	1.16296	2.31397	0.00522942	0	35	49689	1.47565	1.21209	1.79653	0.000491897	0	0	1.51467	1.27686	1.79677	1.89139e-06	1	OID45329	P15529	Membrane cofactor protein
C1QTNF6	118	118	1.94649	0.17429	1.37731	2.75088	0.000233677	0	29	42650	1.41582	1.19708	1.67453	0.000501578	0	0	1.50436	1.29353	1.74954	1.15218e-07	1	OID43435	Q9BXI9	Complement C1q tumor necrosis factor-related protein 6
PIK3IP1	118	118	1.68689	0.175378	1.19129	2.38865	0.00358445	0	35	49453	1.57934	1.25225	1.99186	0.000511128	0	0	1.61171	1.32877	1.9549	1.25998e-06	1	OID45222	Q96FE7	Phosphoinositide-3-kinase-interacting protein 1
TNFRSF10B	118	118	2.12741	0.28788	1.20171	3.76618	0.0101016	0	34	49335	1.25575	1.11915	1.40902	0.000522712	0	0	1.28188	1.14504	1.43508	1.62205e-05	1	OID44339	O14763	Tumor necrosis factor receptor superfamily member 10B
CLEC7A	118	118	1.68807	0.170902	1.20279	2.36916	0.00279092	0	34	49591	2.32762	1.5168	3.57189	0.000530942	0	0	1.91042	1.46455	2.49203	1.8086e-06	1	OID43538	Q9BXN2	C-type lectin domain family 7 member A
EFNB2	118	118	0.905601	0.202898	0.605569	1.35428	0.626096	0	30	42597	1.40875	1.18998	1.66774	0.000532573	0	0	1.31866	1.12861	1.54072	0.000494782	0	OID42397	P52799	Ephrin-B2
CPM	118	118	2.2637	0.215463	1.47633	3.471	0.000255236	0	35	49545	1.91506	1.375	2.66722	0.000532673	0	0	2.03911	1.56935	2.64948	9.64989e-08	1	OID44561	P14384	Carboxypeptidase M
JAM2	118	118	1.50189	0.179535	1.05194	2.14429	0.0255914	0	35	49548	1.58498	1.25264	2.00548	0.000543063	0	0	1.55924	1.28131	1.89747	9.22106e-06	1	OID44725	P57087	Junctional adhesion molecule B
CES1	118	118	2.3419	0.228672	1.48713	3.68797	0.00033959	0	35	49656	1.73422	1.30567	2.30343	0.000597656	0	0	1.88693	1.48328	2.40041	2.33574e-07	1	OID45068	P23141	Liver carboxylesterase 1
NPTX1	118	118	1.43979	0.14136	1.08772	1.90583	0.0113627	0	35	49453	1.71209	1.29673	2.26049	0.000606215	0	0	1.57129	1.28984	1.91415	7.21161e-06	1	OID45202	Q15818	Neuronal pentraxin-1
CDH3	118	118	1.41693	0.154362	1.04318	1.9246	0.0261245	0	35	49548	1.63787	1.26914	2.11372	0.000608156	0	0	1.54349	1.26879	1.87766	1.41944e-05	1	OID44527	P22223	Cadherin-3
RBFOX3	118	118	1.35635	0.140342	1.0268	1.79166	0.0321758	0	29	42650	1.47412	1.21628	1.78662	0.000613554	0	0	1.435	1.22503	1.68095	7.65389e-06	1	OID42995	A6NFN3	RNA binding protein fox-1 homolog 3
GALNT2	118	118	2.19536	0.210706	1.44544	3.33435	0.000312765	0	35	49475	1.82813	1.33695	2.49977	0.000627931	0	0	1.95238	1.51978	2.5081	1.64824e-07	1	OID43737	Q10471	Polypeptide N-acetylgalactosaminyltransferase 2
TFF2	118	118	1.39647	0.135177	1.06807	1.82584	0.0151373	0	35	49595	1.77211	1.3167	2.38504	0.000633659	0	0	1.55409	1.27362	1.89631	1.41276e-05	1	OID45275	Q03403	Trefoil factor 2
RELT	118	118	1.69986	0.179001	1.19185	2.42441	0.00377985	0	35	49453	1.6378	1.26731	2.1166	0.000642604	0	0	1.65882	1.34745	2.04215	1.82944e-06	1	OID45246	Q969Z4	Tumor necrosis factor receptor superfamily member 19L
IL12RB1	118	118	1.6375	0.172668	1.16266	2.30625	0.00518927	0	34	49255	1.62532	1.26409	2.08977	0.000648318	0	0	1.62957	1.33068	1.9956	2.32035e-06	1	OID42598	P42701	Interleukin-12 receptor subunit beta-1
CLEC4C	118	118	1.41662	0.174137	1.00289	2.00102	0.0481482	0	34	49461	1.78063	1.3194	2.40309	0.000671955	0	0	1.61397	1.28698	2.02405	3.41076e-05	0	OID43535	Q8WTT0	C-type lectin domain family 4 member C
SHISA5	118	118	1.53925	0.162082	1.11608	2.12288	0.00904785	0	31	42773	1.36967	1.16748	1.60688	0.000679274	0	0	1.40169	1.21487	1.61724	3.71225e-06	1	OID45257	Q8N114	Protein shisa-5
NOTCH2	118	118	1.51315	0.153862	1.11517	2.05316	0.0083048	0	31	42773	1.66665	1.28438	2.1627	0.000679728	0	0	1.60013	1.3125	1.9508	3.32478e-06	1	OID45199	Q04721	Neurogenic locus notch homolog protein 2
CXCL9	118	118	1.61205	0.184409	1.11821	2.324	0.0110216	0	35	49595	1.66751	1.27601	2.17913	0.000684079	0	0	1.64796	1.32786	2.04523	5.80364e-06	1	OID44589	Q07325	C-X-C motif chemokine 9
TMEM25	118	118	1.47723	0.15694	1.08206	2.01671	0.0145451	0	29	42650	1.39598	1.18042	1.6509	0.00069803	0	0	1.41386	1.21978	1.63883	4.28567e-06	1	OID44331	Q86YD3	Transmembrane protein 25
SNAP23	118	118	0.742904	0.191837	0.50776	1.08694	0.124472	0	35	49618	0.561469	0.414613	0.760343	0.000709275	0	0	0.625961	0.493807	0.793483	0.000108024	0	OID44942	O00161	Synaptosomal-associated protein 23
PDGFRB	118	118	1.62946	0.172225	1.1579	2.29306	0.00553408	0	35	49746	1.90022	1.35567	2.66349	0.000719191	0	0	1.76122	1.3852	2.23931	3.85162e-06	1	OID45213	P09619	Platelet-derived growth factor receptor beta
WNT9A	118	118	1.32895	0.182779	0.924851	1.90962	0.122804	0	34	49255	1.49193	1.21009	1.83943	0.000719399	0	0	1.44938	1.20904	1.7375	6.02186e-05	0	OID43287	O14904	Protein Wnt-9a
CBLN4	118	118	1.53416	0.167144	1.1012	2.13735	0.0119347	0	35	49475	1.40795	1.17577	1.68597	0.000727415	0	0	1.43578	1.22553	1.6821	7.55425e-06	1	OID43457	Q9NTU7	Cerebellin-4
DRAXIN	118	118	1.54092	0.169424	1.10107	2.15649	0.0122099	0	34	49335	1.81202	1.32511	2.47784	0.000759416	0	0	1.68066	1.33663	2.11324	8.87494e-06	1	OID43635	Q8NBI3	Draxin
CD69	118	118	0.747171	0.171856	0.53136	1.05063	0.0929267	0	35	49615	0.532023	0.380951	0.743004	0.000761739	0	0	0.62832	0.494963	0.797606	0.000134617	0	OID44517	Q07108	Early activation antigen CD69
CYP24A1	118	118	0.803635	0.16821	0.575666	1.12188	0.196639	0	31	42561	1.48142	1.20806	1.81663	0.000791485	0	0	1.25429	1.05395	1.49272	0.0107198	0	OID42345	Q07973	1,25-dihydroxyvitamin D(3) 24-hydroxylase, mitochondrial
EDA2R	118	118	1.91639	0.176978	1.34903	2.72237	0.000381837	0	35	49475	1.75615	1.30127	2.37005	0.000804914	0	0	1.82202	1.4506	2.28856	2.49656e-07	1	OID43649	Q9HAV5	Tumor necrosis factor receptor superfamily member 27
DARS1	118	118	0.945487	0.182476	0.658353	1.35785	0.759328	0	34	49334	0.523518	0.371331	0.738078	0.000818276	0	0	0.692743	0.539966	0.888747	0.00387994	0	OID43591	P14868	Aspartate--tRNA ligase, cytoplasmic
CANT1	118	118	1.39042	0.176964	0.97879	1.97516	0.0654275	0	35	49466	1.85359	1.33319	2.57713	0.000828127	0	0	1.62001	1.27401	2.05999	8.30432e-05	0	OID44491	Q8WVQ1	Soluble calcium-activated nucleotidase 1
LILRA5	118	118	2.14307	0.198092	1.44672	3.17461	0.000208489	0	35	49618	1.77011	1.30384	2.40312	0.00084805	0	0	1.90244	1.49458	2.42161	1.75073e-07	1	OID44754	A6NI73	Leukocyte immunoglobulin-like receptor subfamily A member 5
DPT	118	118	1.66693	0.17913	1.16844	2.37809	0.00525393	0	35	49746	2.33506	1.4808	3.68213	0.000877411	0	0	1.89365	1.43098	2.50592	7.92951e-06	1	OID45109	Q07507	Dermatopontin
LMNB2	118	118	1.95074	0.21411	1.27563	2.98314	0.00235532	0	30	42663	1.53066	1.22601	1.911	0.000882874	0	0	1.61236	1.32445	1.96286	1.93704e-06	1	OID43926	Q03252	Lamin-B2
CD248	118	118	1.6209	0.152152	1.19866	2.19188	0.00198403	0	31	42773	1.96101	1.37344	2.79994	0.00093306	0	0	1.75521	1.39424	2.20963	1.67454e-06	1	OID45059	Q9HCU0	Endosialin
RNASE6	118	118	1.48177	0.150019	1.10043	1.99527	0.0100915	0	31	42862	1.3253	1.14197	1.53807	0.000934768	0	0	1.35525	1.1863	1.54827	7.6511e-06	1	OID45408	Q93091	Ribonuclease K6
CD4	118	118	1.789	0.172569	1.27047	2.51916	0.00105861	0	34	49458	1.33749	1.1429	1.56522	0.000970303	0	0	1.40703	1.2197	1.62313	2.80804e-06	1	OID43492	P01730	T-cell surface glycoprotein CD4
MYOC	118	118	1.54938	0.145946	1.15998	2.0695	0.00338569	0	35	49453	1.85349	1.32344	2.59584	0.00101416	0	0	1.67193	1.34239	2.08238	4.45883e-06	1	OID45194	Q99972	Myocilin
GM2A	118	118	1.72843	0.175703	1.2198	2.44914	0.00239569	0	31	42746	1.35893	1.15309	1.60151	0.00104092	0	0	1.41964	1.22364	1.64704	3.79301e-06	1	OID45133	P17900	Ganglioside GM2 activator
PTGR1	118	118	2.09252	0.197473	1.41438	3.09581	0.000304937	0	31	42773	1.87729	1.33775	2.63444	0.00108681	0	0	1.96657	1.52201	2.54097	2.30942e-07	1	OID44877	Q14914	Prostaglandin reductase 1
BST1	118	118	1.55348	0.162099	1.12627	2.14273	0.00774925	0	35	49548	3.21215	1.69001	6.10525	0.00109265	0	0	1.79702	1.34795	2.39571	6.46474e-05	0	OID44482	Q10588	ADP-ribosyl cyclase/cyclic ADP-ribose hydrolase 2
ANG	118	118	0.840645	0.126222	0.654461	1.0798	0.172066	0	35	49697	0.490421	0.331112	0.72638	0.00110889	0	0	0.719455	0.582525	0.888573	0.0022378	0	OID45305	P03950	Angiogenin
SKAP2	118	118	0.714695	0.179812	0.500304	1.02096	0.0646135	0	35	49595	0.520827	0.362753	0.747783	0.00116699	0	0	0.611468	0.474334	0.788249	0.000146836	0	OID44936	O75563	Src kinase-associated phosphoprotein 2
MTR	118	118	0.857806	0.185038	0.594282	1.23819	0.4091	0	31	42561	1.39592	1.1645	1.67334	0.0011821	0	0	1.2688	1.07847	1.49272	0.00409146	0	OID42783	Q99707	Methionine synthase
ROR1	118	118	1.35541	0.15973	0.987357	1.86066	0.0597495	0	35	49618	1.79025	1.29497	2.47495	0.00119896	0	0	1.55297	1.23824	1.9477	0.000139376	0	OID44902	Q01973	Inactive tyrosine-protein kinase transmembrane receptor ROR1
ADA	118	118	1.64282	0.151531	1.21634	2.21882	0.0014398	0	34	49591	1.55396	1.21593	1.98595	0.00125402	0	0	1.58889	1.31389	1.92144	1.7928e-06	1	OID43326	P00813	Adenosine deaminase
CEACAM20	118	118	1.24948	0.126603	0.972032	1.60613	0.0815093	0	30	42605	1.42257	1.17399	1.72378	0.00127826	0	0	1.35606	1.1642	1.57953	9.10423e-05	0	OID42258	Q6UY09	Carcinoembryonic antigen-related cell adhesion molecule 20
OPTC	118	118	1.49977	0.169965	1.07031	2.10154	0.0190521	0	36	49335	1.3999	1.15756	1.69296	0.00133394	0	0	1.42334	1.20611	1.67969	2.94235e-05	0	OID44060	Q9UBM4	Opticin
VSIG10	118	118	1.59592	0.185084	1.10554	2.3038	0.0130878	0	30	42668	1.3436	1.14289	1.57956	0.00133544	0	0	1.38174	1.19159	1.60223	1.86451e-05	1	OID44398	Q8N0Z9	V-set and immunoglobulin domain-containing protein 10
ADH1B	118	118	2.10775	0.17159	1.49974	2.96226	3.28253e-05	0	31	42809	1.72737	1.27768	2.33533	0.00134027	0	0	1.88538	1.50445	2.36276	3.65582e-08	1	OID44448	P00325	All-trans-retinol dehydrogenase [NAD(+)] ADH1B
CLIP2	118	118	0.977616	0.163997	0.706128	1.35349	0.890484	0	34	49461	0.544816	0.387561	0.765877	0.00134091	0	0	0.739643	0.584598	0.93581	0.0119809	0	OID43539	Q9UDT6	CAP-Gly domain-containing linker protein 2
IL5RA	118	118	1.79256	0.174839	1.26727	2.53559	0.00117721	0	34	49461	1.67125	1.25189	2.23109	0.00137991	0	0	1.71993	1.37755	2.1474	1.68308e-06	1	OID43855	Q01344	Interleukin-5 receptor subunit alpha
SEMA3F	118	118	1.39782	0.170086	0.997553	1.9587	0.0516555	0	35	49618	1.79016	1.28833	2.48747	0.0013809	0	0	1.58682	1.25383	2.00823	0.00012185	0	OID44918	Q13275	Semaphorin-3F
DPEP1	118	118	1.45187	0.154837	1.06795	1.97381	0.0178303	0	34	49334	1.9524	1.33986	2.84498	0.00138191	0	0	1.63427	1.28817	2.07337	5.22236e-05	0	OID43630	P16444	Dipeptidase 1
NBL1	118	118	1.44413	0.171079	1.02856	2.02759	0.0340725	0	36	49471	1.62357	1.2325	2.13872	0.00141049	0	0	1.54973	1.25127	1.91938	5.97704e-05	0	OID44802	P41271	Neuroblastoma suppressor of tumorigenicity 1
CTSC	118	118	2.25215	0.198018	1.5206	3.33563	8.32537e-05	0	35	49587	1.59486	1.22183	2.08179	0.0015082	0	0	1.77809	1.42625	2.21674	3.12181e-07	1	OID44578	P53634	Dipeptidyl peptidase 1
GSTA3	118	118	1.956	0.153423	1.44285	2.65165	2.94175e-05	0	34	49123	1.65127	1.24025	2.19849	0.00156414	0	0	1.78791	1.45145	2.20237	4.696e-08	1	OID42540	Q16772
CCL19	118	118	2.15263	0.181923	1.50062	3.08792	5.39298e-05	0	35	49548	1.46635	1.17633	1.82787	0.00162331	0	0	1.62756	1.34853	1.96433	3.85185e-07	1	OID44497	Q99731	C-C motif chemokine 19
RGMB	118	118	1.23177	0.1496	0.915486	1.65732	0.166548	0	35	49548	1.59934	1.21988	2.09684	0.00164829	0	0	1.42037	1.16285	1.73493	0.00058575	0	OID44895	Q6NW40	Repulsive guidance molecule B
TCOF1	118	118	2.73992	0.228727	1.74051	4.3132	2.62758e-05	0	31	42773	1.38941	1.15291	1.67443	0.00168439	0	0	1.53281	1.28986	1.82151	1.22951e-06	1	OID44971	Q13428	Treacle protein
VCPKMT	118	118	1.15845	0.122332	0.908851	1.4766	0.232028	0	30	42495	1.43331	1.16973	1.75627	0.00170139	0	0	1.31288	1.12348	1.53422	0.000615538	0	OID43276	Q9H867	Protein N-lysine methyltransferase METTL21D
VSNL1	118	118	1.68936	0.15891	1.23266	2.31529	0.00133219	0	30	42663	1.46394	1.18086	1.81488	0.00172168	0	0	1.53201	1.28278	1.82966	2.48936e-06	1	OID44401	P62760
MVK	118	118	1.92211	0.150381	1.42641	2.59009	3.28679e-05	0	34	49255	1.6519	1.23604	2.20766	0.00173267	0	0	1.7781	1.4443	2.18906	5.7859e-08	1	OID42789	Q03426	Mevalonate kinase
IGLC2	118	118	2.13183	0.19926	1.4359	3.16506	0.000246153	0	31	42866	1.26161	1.1052	1.44015	0.0017389	0	0	1.33016	1.17327	1.50804	8.37956e-06	1	OID45470	P0DOY2	Immunoglobulin lambda constant 2
CRLF1	118	118	2.03503	0.201242	1.36512	3.03368	0.000628952	0	35	49595	1.85552	1.29499	2.65866	0.00177673	0	0	1.93388	1.48039	2.5263	1.31609e-06	1	OID44572	O75462	Cytokine receptor-like factor 1
FGL1	118	118	1.71596	0.168551	1.22823	2.39736	0.00182075	0	31	42865	1.86288	1.30423	2.66082	0.00182627	0	0	1.78322	1.39728	2.27577	3.34832e-06	1	OID45363	Q08830	Fibrinogen-like protein 1
SLITRK6	118	118	1.01997	0.173677	0.722764	1.43939	0.909571	0	34	49370	1.48849	1.18045	1.87692	0.001865	0	0	1.32299	1.09149	1.60358	0.00434474	0	OID44257	Q9H5Y7	SLIT and NTRK-like protein 6
FAM171A2	118	118	0.900671	0.171679	0.640743	1.26604	0.543634	0	29	42650	1.66715	1.24668	2.22941	0.0019033	0	0	1.2861	1.03103	1.60428	0.0256882	0	OID43698	A8MVW0	Protein FAM171A2
FAM3B	118	118	1.78398	0.166844	1.28126	2.48393	0.000770084	0	36	49335	1.84916	1.2875	2.65583	0.0019118	0	0	1.81336	1.42034	2.31514	1.79433e-06	1	OID43700	P58499	Protein FAM3B
KRT19	118	118	1.35401	0.156774	0.991996	1.84814	0.0560972	0	34	49461	1.64599	1.22956	2.20347	0.00192922	0	0	1.50229	1.21434	1.85852	0.000177724	0	OID43904	P08727	Keratin, type I cytoskeletal 19
DTX2	118	118	0.906521	0.170362	0.646567	1.27099	0.56584	0	30	42597	0.322481	0.168456	0.617338	0.00193668	0	0	0.72731	0.538927	0.981543	0.0373639	0	OID42387	Q86UW9	Probable E3 ubiquitin-protein ligase DTX2
MAP2K6	118	118	0.885501	0.178839	0.621072	1.26251	0.498067	0	34	49461	0.534665	0.369757	0.773119	0.0020326	0	0	0.694864	0.538111	0.897278	0.00525556	0	OID43957	P52564	Dual specificity mitogen-activated protein kinase kinase 6
HRC	118	118	1.41293	0.152366	1.04442	1.91147	0.0253874	0	31	42695	1.35661	1.1362	1.61976	0.0020476	0	0	1.37081	1.17643	1.59731	5.28859e-05	0	OID43815	P23327	Sarcoplasmic reticulum histidine-rich calcium-binding protein
CLEC1B	118	118	0.669902	0.192534	0.457241	0.98147	0.0399742	0	35	49548	0.520978	0.354196	0.766292	0.00204814	0	0	0.591527	0.45091	0.775996	0.000149936	0	OID44545	Q9P126	C-type lectin domain family 1 member B
EDN1	118	118	1.294	0.14324	0.973945	1.71923	0.0749403	0	31	42695	1.65424	1.23319	2.21904	0.00212203	0	0	1.45712	1.18796	1.78727	0.000302728	0	OID43654	P05305	Endothelin-1
PLA2G10	118	118	1.28056	0.139321	0.971355	1.68819	0.0788938	0	34	49335	1.87924	1.29345	2.73033	0.00212423	0	0	1.46664	1.17446	1.83151	0.000728631	0	OID44098	O15496	Group 10 secretory phospholipase A2
IL13RA1	118	118	1.67593	0.174922	1.18452	2.37121	0.00393261	0	36	49165	1.70242	1.23853	2.34005	0.00217155	0	0	1.69027	1.33695	2.13698	1.1491e-05	1	OID44715	P78552	Interleukin-13 receptor subunit alpha-1
ALDH3A1	118	118	1.71863	0.170811	1.22475	2.41166	0.00200901	0	34	49461	1.43255	1.15712	1.77356	0.00218006	0	0	1.50866	1.25933	1.80736	8.12924e-06	1	OID43355	P30838	Aldehyde dehydrogenase, dimeric NADP-preferring
LAT	118	118	0.844418	0.151888	0.624763	1.1413	0.268172	0	34	49591	0.5804	0.420085	0.801895	0.00218405	0	0	0.709361	0.56905	0.884269	0.0022601	0	OID43914	O43561	Linker for activation of T-cells family member 1
PLXNA4	118	118	0.718584	0.17738	0.505467	1.02156	0.0653063	0	34	49461	0.543809	0.377608	0.783163	0.00232428	0	0	0.628272	0.48773	0.809312	0.000321158	0	OID44104	Q9HCM2	Plexin-A4
RIDA	118	118	2.40205	0.192297	1.64026	3.51765	1.45697e-05	0	31	42809	1.65525	1.2287	2.22988	0.00234373	0	0	1.90612	1.50717	2.41067	7.29061e-08	1	OID44896	P52758	2-iminobutanoate/2-iminopropanoate deaminase
CNST	118	118	0.858454	0.178953	0.601979	1.2242	0.395715	0	35	49618	0.564288	0.39922	0.797607	0.00244863	0	0	0.692319	0.540383	0.886974	0.00362886	0	OID44551	Q6PJW8	Consortin
CEMIP2	118	118	1.60892	0.165613	1.15846	2.23453	0.00496311	0	31	42645	1.28147	1.10545	1.4855	0.00248121	0	0	1.33149	1.16364	1.52355	3.12128e-05	0	OID42265	Q9UHN6	Cell surface hyaluronidase
FCRL6	118	118	1.63924	0.180388	1.14622	2.34432	0.00724827	0	34	49461	1.79116	1.25989	2.54646	0.00248183	0	0	1.71478	1.33433	2.20371	2.5145e-05	0	OID43706	Q6DN72	Fc receptor-like protein 6
ACVRL1	118	118	1.48406	0.154118	1.09314	2.0148	0.0118997	0	34	49334	1.53542	1.18467	1.99002	0.00252116	0	0	1.51372	1.24209	1.84474	3.98314e-05	0	OID43325	P37023	Serine/threonine-protein kinase receptor R3
PTGDS	118	118	1.16135	0.12742	0.901995	1.49527	0.243155	0	35	49696	1.47147	1.16381	1.86047	0.00253255	0	0	1.31881	1.11049	1.5662	0.00160647	0	OID45403	P41222	Prostaglandin-H2 D-isomerase
B4GALT1	118	118	1.44597	0.171062	1.02992	2.03009	0.0334469	0	35	49595	1.58538	1.19676	2.1002	0.00263361	0	0	1.52706	1.22978	1.89621	0.000126957	0	OID44473	P15291	Beta-1,4-galactosyltransferase 1
FLT3LG	118	118	1.76114	0.161228	1.27913	2.42479	0.000667097	0	34	49591	1.7676	1.24835	2.50283	0.00271873	0	0	1.7641	1.39408	2.23232	2.28791e-06	1	OID43722	P49771	Fms-related tyrosine kinase 3 ligand
MAP3K5	118	118	0.920046	0.166761	0.660883	1.28084	0.618381	0	34	49123	0.482768	0.309368	0.753356	0.00273518	0	0	0.731323	0.56079	0.953713	0.0208984	0	OID42736	Q99683	Mitogen-activated protein kinase kinase kinase 5
PMVK	118	118	0.825826	0.175705	0.582805	1.17018	0.278662	0	34	49116	0.633933	0.479763	0.837644	0.00274374	0	0	0.702792	0.565335	0.87367	0.00149234	0	OID42920	Q15126	Phosphomevalonate kinase
VSIG4	118	118	1.64745	0.182911	1.14611	2.36808	0.00748939	0	34	49388	1.63511	1.21043	2.20877	0.00276083	0	0	1.64012	1.30112	2.06744	2.81262e-05	0	OID45294	Q9Y279	V-set and immunoglobulin domain-containing protein 4
WIF1	118	118	1.27755	0.141518	0.964879	1.69155	0.0865017	0	35	49475	1.72197	1.23334	2.40419	0.00276879	0	0	1.44575	1.16626	1.7922	0.000770328	0	OID44413	Q9Y5W5	Wnt inhibitory factor 1
NPL	118	118	2.22417	0.200238	1.495	3.30898	0.000124881	0	31	42773	1.74805	1.24678	2.45087	0.0027979	0	0	1.93409	1.49516	2.50187	5.09489e-07	1	OID44816	Q9BXD5	N-acetylneuraminate lyase
TNFSF13	118	118	1.41965	0.188998	0.975833	2.06532	0.0666209	0	35	49595	1.63037	1.20704	2.20216	0.00280279	0	0	1.5444	1.22153	1.95261	0.000280971	0	OID44992	O75888	Tumor necrosis factor ligand superfamily member 13
COMP	118	118	1.66055	0.14772	1.23883	2.22582	0.000861183	0	35	49616	1.75499	1.24171	2.48045	0.00280568	0	0	1.69936	1.35889	2.12513	3.34721e-06	1	OID45338	P49747	Cartilage oligomeric matrix protein
EGFR	118	118	0.792627	0.14802	0.590978	1.06308	0.119475	0	35	49746	0.595156	0.432524	0.81894	0.0028061	0	0	0.695092	0.560017	0.862746	0.000969897	0	OID45115	P00533	Epidermal growth factor receptor
SLAMF6	118	118	1.86655	0.191985	1.27547	2.73155	0.00155771	0	34	49123	1.53524	1.1787	1.99962	0.00293087	0	0	1.63593	1.31667	2.0326	8.85063e-06	1	OID43086	Q96DU3	SLAM family member 6
SIGLEC5	118	118	1.95109	0.191082	1.33565	2.85012	0.000694044	0	35	49453	2.379	1.39024	4.07096	0.00298283	0	0	2.08398	1.52899	2.84041	3.36148e-06	1	OID45258	O15389	Sialic acid-binding Ig-like lectin 5
ADH4	118	118	2.09672	0.181853	1.46186	3.00727	9.19026e-05	0	34	49370	1.85288	1.26565	2.71257	0.00299149	0	0	1.97777	1.52196	2.57009	3.35685e-07	1	OID40770	P08319	All-trans-retinol dehydrogenase [NAD(+)] ADH4
CEACAM3	118	118	2.35264	0.220983	1.51769	3.64692	0.000191559	0	34	49123	1.399	1.13667	1.72189	0.0030075	0	0	1.53884	1.27553	1.85651	6.74374e-06	1	OID42259	P40198	Carcinoembryonic antigen-related cell adhesion molecule 3
HEPH	118	118	1.86427	0.186081	1.28886	2.69657	0.00114553	0	31	42773	1.86607	1.27455	2.73213	0.00301519	0	0	1.86514	1.43068	2.43154	4.08514e-06	1	OID44700	Q9BQS7	Hephaestin
IGFL4	118	118	1.07818	0.147371	0.804929	1.44419	0.610594	0	31	42645	1.3533	1.12474	1.62831	0.00302528	0	0	1.26813	1.08462	1.48269	0.00289742	0	OID43838	Q6B9Z1	Insulin growth factor-like family member 4
GASK1A	118	118	0.842389	0.146772	0.629636	1.12703	0.245282	0	31	42561	0.538789	0.368785	0.787163	0.00308524	0	0	0.713711	0.566565	0.899073	0.00419508	0	OID42496	Q9UFP1	Golgi-associated kinase 1A
CCL3	118	118	1.70082	0.17891	1.19276	2.42528	0.00372378	0	34	49461	1.3291	1.11333	1.5867	0.00317191	0	0	1.39613	1.19149	1.63592	3.68216e-05	0	OID43473	P10147	C-C motif chemokine 3
BMP6	118	118	0.941914	0.174635	0.666153	1.33183	0.732557	0	34	49370	1.55893	1.18224	2.05564	0.00318294	0	0	1.28125	1.03221	1.59038	0.0246135	0	OID43417	P22004	Bone morphogenetic protein 6
MMP12	118	118	1.77382	0.190031	1.21682	2.58578	0.00322808	0	35	49468	1.68943	1.21659	2.34602	0.00322575	0	0	1.72533	1.34697	2.20999	1.57414e-05	1	OID43980	P39900	Macrophage metalloelastase
IL7R	118	118	1.31679	0.124094	1.02949	1.68427	0.0287951	0	35	49453	1.86027	1.26117	2.74398	0.00322846	0	0	1.45368	1.18075	1.78969	0.000421961	0	OID45160	P16871	Interleukin-7 receptor subunit alpha
DAPP1	118	118	0.897426	0.177304	0.631362	1.27561	0.542953	0	34	49461	0.62632	0.467286	0.839477	0.00330229	0	0	0.725741	0.579478	0.908921	0.00524499	0	OID43590	Q9UN19	Dual adapter for phosphotyrosine and 3-phosphotyrosine and 3-phosphoinositide
LYPD8	118	118	1.57645	0.155424	1.15824	2.14567	0.00419908	0	34	49123	1.29773	1.10227	1.52785	0.00332243	0	0	1.35422	1.17229	1.56438	3.79606e-05	0	OID42719	Q6UX82	Ly6/PLAUR domain-containing protein 8
ASAH1	118	118	0.739234	0.289392	0.416393	1.31238	0.29892	0	31	42752	1.38918	1.13317	1.70303	0.0033453	0	0	1.29454	1.06843	1.5685	0.00839499	0	OID45036	Q13510	Acid ceramidase
CFHR4	118	118	0.662925	0.158734	0.483883	0.908215	0.0109953	0	31	42862	0.590758	0.425947	0.819339	0.00341203	0	0	0.627182	0.499902	0.786869	5.55123e-05	0	OID45455	Q92496	Complement factor H-related protein 4
CCN3	118	118	1.47442	0.164107	1.06479	2.04165	0.019866	0	35	49746	1.54097	1.17091	2.02799	0.00360591	0	0	1.51294	1.22649	1.86629	0.000110498	0	OID45054	P48745	CCN family member 3
HLA_E	118	118	1.07935	0.138664	0.819835	1.42102	0.58304	0	34	49461	1.50272	1.16098	1.94504	0.00361608	0	0	1.28706	1.0663	1.55353	0.00857172	0	OID43806	P13747	HLA class I histocompatibility antigen, alpha chain E
CX3CL1	118	118	1.40751	0.130809	1.08584	1.82446	0.0103311	0	34	49335	1.54054	1.17044	2.02767	0.00371606	0	0	1.46872	1.21622	1.77364	6.50373e-05	0	OID43583	P78423	Fractalkine
PPP1R12A	118	118	0.919936	0.169232	0.657531	1.28706	0.623028	0	36	49471	0.562063	0.388505	0.813154	0.00378472	0	0	0.736059	0.57413	0.943659	0.0156307	0	OID44865	O14974	Protein phosphatase 1 regulatory subunit 12A
EPHB6	118	118	1.48874	0.164341	1.07449	2.0627	0.0172813	0	34	49334	1.5952	1.1845	2.1483	0.00378741	0	0	1.5459	1.2408	1.92601	0.000102981	0	OID43683	O15197	Ephrin type-B receptor 6
CHMP6	118	118	0.768596	0.137044	0.585669	1.00866	0.0575768	0	31	42773	0.529892	0.35478	0.791436	0.00384691	0	0	0.683727	0.545953	0.856268	0.00092795	0	OID44538	Q96FZ7	Charged multivesicular body protein 6
CHL1	118	118	1.01385	0.171506	0.721495	1.42468	0.936214	0	34	49626	1.57674	1.17829	2.10993	0.00389085	0	0	1.30806	1.04842	1.63201	0.0173679	0	OID45336	O00533	Neural cell adhesion molecule L1-like protein
ICOSLG	118	118	1.87379	0.198644	1.26358	2.77869	0.00206928	0	36	49335	1.58823	1.17819	2.14096	0.00399591	0	0	1.68699	1.32969	2.1403	1.65817e-05	1	OID43828	O75144	ICOS ligand
SEL1L	118	118	2.00575	0.185145	1.38929	2.89575	0.000284019	0	31	42695	1.26304	1.08811	1.46609	0.00415173	0	0	1.34845	1.17448	1.54819	2.21576e-05	0	OID44222	Q9UBV2	Protein sel-1 homolog 1
CALCA	118	118	1.7087	0.216908	1.11121	2.62745	0.0151919	0	34	49334	1.5894	1.17848	2.14359	0.0041646	0	0	1.62732	1.27294	2.08037	0.000102011	0	OID43443	P01258	Calcitonin
F12	118	118	0.768701	0.156852	0.563179	1.04922	0.096581	0	31	42867	0.618239	0.454579	0.84082	0.00420307	0	0	0.688503	0.553256	0.856813	0.000823132	0	OID45461	P00748	Coagulation factor XII
POMC	118	118	0.844871	0.15383	0.622708	1.14629	0.275723	0	31	42695	0.554418	0.38019	0.80849	0.0042072	0	0	0.715225	0.564177	0.906715	0.00562238	0	OID44110	P01189	Pro-opiomelanocortin
TCN2	118	118	1.45311	0.160915	1.05607	1.99942	0.022187	0	35	49746	1.42676	1.13307	1.79657	0.00421528	0	0	1.43574	1.19104	1.7307	0.000148311	0	OID45417	P20062	Transcobalamin-2
DAG1	118	118	2.34513	0.200957	1.57423	3.49354	4.87897e-05	0	35	49595	1.70968	1.20721	2.42128	0.0042356	0	0	1.96013	1.50813	2.54759	4.85478e-07	1	OID44591	Q14118	Dystroglycan 1
CEACAM5	118	118	1.61989	0.161429	1.1761	2.23116	0.00351076	0	34	49042	1.60583	1.1812	2.18313	0.00430318	0	0	1.61256	1.292	2.01265	2.38363e-05	0	OID42260	P06731	Carcinoembryonic antigen-related cell adhesion molecule 5
SEPTIN8	118	118	1.51678	0.184817	1.05119	2.18859	0.0263732	0	30	42660	1.40854	1.13127	1.75376	0.00435785	0	0	1.43627	1.18993	1.73359	0.0001623	0	OID44227	Q92599	Septin-8
PSAP	118	118	1.42396	0.183702	0.989103	2.04999	0.0571597	0	31	42770	1.39389	1.12567	1.72602	0.00440123	0	0	1.40153	1.16557	1.68525	0.000332144	0	OID45239	P07602	Prosaposin
SMPDL3A	118	118	1.68268	0.16141	1.22171	2.31759	0.00169588	0	35	49594	1.76867	1.21838	2.56749	0.00447221	0	0	1.71867	1.34811	2.19108	1.2385e-05	1	OID44941	Q92484	Acid sphingomyelinase-like phosphodiesterase 3a
CES2	118	118	1.79965	0.179064	1.26168	2.567	0.00141191	0	36	49335	1.50833	1.15203	1.97483	0.00449015	0	0	1.60886	1.29803	1.99411	1.41521e-05	1	OID43520	O00748	Cocaine esterase
IFNLR1	118	118	1.4386	0.1837	0.999335	2.07095	0.0504121	0	34	49461	1.38188	1.11871	1.70695	0.00454716	0	0	1.39594	1.16277	1.67586	0.000347259	0	OID43835	Q8IU57	Interferon lambda receptor 1
SETMAR	118	118	1.42608	0.150007	1.05905	1.92033	0.0198793	0	34	49332	1.48393	1.14636	1.9209	0.00457957	0	0	1.45881	1.20039	1.77287	0.00014707	0	OID44234	Q53H47	Histone-lysine N-methyltransferase SETMAR
BIN2	118	118	0.803012	0.190896	0.549857	1.17272	0.253184	0	35	49453	0.55925	0.382026	0.818689	0.00457964	0	0	0.670903	0.512854	0.877658	0.00359018	0	OID45042	Q9UBW5	Bridging integrator 2
DMP1	118	118	1.40326	0.137251	1.06879	1.8424	0.0152489	0	31	42695	1.95747	1.26678	3.02473	0.0046126	0	0	1.54101	1.22339	1.9411	0.000240611	0	OID43614	Q13316	Dentin matrix acidic phosphoprotein 1
CD200	118	118	1.10651	0.145507	0.829126	1.47669	0.488268	0	34	49461	1.47625	1.14298	1.9067	0.00473425	0	0	1.30034	1.07376	1.57472	0.00717645	0	OID43481	P41217	OX-2 membrane glycoprotein
TDO2	118	118	1.29776	0.105655	1.05241	1.6003	0.0152873	0	30	42597	1.32237	1.1026	1.58594	0.00489112	0	0	1.31174	1.14345	1.5048	0.000107272	0	OID43169	P48775	Tryptophan 2,3-dioxygenase
LEFTY2	118	118	1.39816	0.128911	1.08272	1.80551	0.0107037	0	35	49473	1.74012	1.20606	2.51067	0.00489581	0	0	1.50195	1.2178	1.85239	0.000143819	0	OID43920	O00292	Left-right determination factor 2
TLR3	118	118	1.75112	0.173675	1.24086	2.47121	0.00168444	0	34	49591	1.94652	1.25376	3.02206	0.00492061	0	0	1.82297	1.38995	2.39089	1.42773e-05	1	OID44327	O15455	Toll-like receptor 3
ASS1	118	118	1.91661	0.171824	1.36312	2.69484	0.000257779	0	31	42561	1.73833	1.21067	2.49598	0.00493831	0	0	1.83062	1.42847	2.34599	1.77395e-06	1	OID43392	P00966	Argininosuccinate synthase
APOD	58	58	0.872879	0.25693	0.51985	1.46565	0.599433	0	31	42827	0.456766	0.272785	0.764836	0.0051365	0	0	0.630334	0.437366	0.908442	0.0133269	0	OID45438	P05090	Apolipoprotein D
B2M	118	118	1.93429	0.180901	1.35111	2.76918	0.00041964	0	31	42867	1.21887	1.06996	1.38851	0.00516218	0	0	1.28626	1.13798	1.45385	5.61681e-05	0	OID45441	P61769	Beta-2-microglobulin
CPA4	118	118	1.05631	0.124829	0.824619	1.35309	0.661711	0	31	42791	1.75783	1.21094	2.5517	0.00528606	0	0	1.23461	1.00452	1.51739	0.0451967	0	OID44560	Q9UI42	Carboxypeptidase A4
MITD1	118	118	0.866121	0.169596	0.618717	1.21245	0.3987	0	34	49335	0.595992	0.421813	0.842095	0.00533178	0	0	0.722138	0.567445	0.919001	0.00812795	0	OID43976	Q8WV92	MIT domain-containing protein 1
CDC27	118	118	0.884346	0.179205	0.619792	1.26182	0.494372	0	34	49123	0.512604	0.327763	0.801686	0.00540722	0	0	0.716019	0.542092	0.945748	0.0186308	0	OID42248	P30260	Cell division cycle protein 27 homolog
CTSS	118	118	1.75324	0.190133	1.20234	2.55654	0.00391753	0	20	38339	1.91539	1.3045	2.81235	0.00555837	0	0	1.83105	1.39901	2.39651	1.05651e-05	1	OID44582	P25774	Cathepsin S
RNF5	118	118	0.870457	0.191796	0.595039	1.27335	0.471103	0	31	42695	0.596795	0.423264	0.841471	0.00556124	0	0	0.707086	0.547949	0.912441	0.00771393	0	OID44190	Q99942	E3 ubiquitin-protein ligase RNF5
IL17F	118	118	1.18614	0.147266	0.885709	1.58847	0.249079	0	34	49255	1.39345	1.11469	1.74192	0.00561237	0	0	1.3131	1.09971	1.5679	0.0026093	0	OID42606	Q96PD4	Interleukin-17F
SELENOP	118	118	0.785149	0.138364	0.596713	1.03309	0.0834395	0	31	42867	0.605609	0.432925	0.847174	0.00577876	0	0	0.707582	0.572142	0.875083	0.00141832	0	OID45488	P49908	Selenoprotein P
CD59	118	118	1.4254	0.152382	1.05355	1.92849	0.0220136	0	35	49475	1.37948	1.10927	1.71552	0.00580596	0	0	1.39503	1.16893	1.66485	0.000224095	0	OID45061	P13987	CD59 glycoprotein
NPDC1	118	118	1.44712	0.164435	1.04439	2.00513	0.0267486	0	35	49618	1.40042	1.11472	1.75934	0.00580733	0	0	1.4156	1.17421	1.70661	0.000268906	0	OID44815	Q9NQX5	Neural proliferation differentiation and control protein 1
TNFRSF17	118	118	1.29516	0.126355	1.00807	1.66401	0.043215	0	31	42809	1.63358	1.17539	2.27037	0.0058591	0	0	1.41031	1.15537	1.72151	0.00072599	0	OID45282	Q02223	Tumor necrosis factor receptor superfamily member 17
MANSC4	118	118	1.29855	0.139981	0.983757	1.71407	0.0648469	0	31	42561	1.54318	1.15336	2.06475	0.00588414	0	0	1.40979	1.15317	1.72351	0.000807785	0	OID42731	A6NHS7	MANSC domain-containing protein 4
DKK4	118	118	1.15203	0.143912	0.865961	1.53261	0.327719	0	34	49334	1.50157	1.13997	1.97786	0.00591152	0	0	1.32143	1.08381	1.61114	0.00585697	0	OID43609	Q9UBT3	Dickkopf-related protein 4
SLC34A3	118	118	1.11472	0.151116	0.826027	1.50431	0.473985	0	30	42495	1.3413	1.10189	1.63271	0.0059482	0	0	1.26867	1.07635	1.49536	0.0045516	0	OID43093	Q8N130	Sodium-dependent phosphate transport protein 2C
BTD	118	118	0.894709	0.14685	0.668616	1.19726	0.450432	0	31	42867	0.627658	0.458895	0.858483	0.0059586	0	0	0.759048	0.613251	0.939506	0.0112968	0	OID45442	P43251	Biotinidase
TNFSF12	118	118	0.784449	0.142494	0.591321	1.04065	0.0914612	0	34	49591	0.581032	0.401849	0.840113	0.00599553	0	0	0.701973	0.560922	0.878492	0.00198868	0	OID44347	O43508	Tumor necrosis factor ligand superfamily member 12
NPTXR	118	118	1.23813	0.176516	0.872379	1.75723	0.229045	0	35	49618	1.46735	1.13006	1.9053	0.00601835	0	0	1.3809	1.12006	1.70248	0.002516	0	OID44817	O95502	Neuronal pentraxin receptor
FASLG	118	118	1.1955	0.155545	0.878145	1.62754	0.253648	0	34	49591	1.72492	1.19082	2.49857	0.00602927	0	0	1.3891	1.09589	1.76076	0.00658876	0	OID43702	P48023	Tumor necrosis factor ligand superfamily member 6
PRTFDC1	118	118	1.14946	0.155399	0.844537	1.56449	0.372177	0	34	49118	0.611763	0.437999	0.854463	0.00604486	0	0	0.860103	0.68573	1.07882	0.19234	0	OID42956	Q9NRG1	Phosphoribosyltransferase domain-containing protein 1
GUSB	118	118	2.37634	0.21857	1.53996	3.66697	0.000143033	0	35	49592	1.61781	1.16466	2.24727	0.00614883	0	0	1.8613	1.43235	2.41871	3.346e-06	1	OID45139	P08236	Beta-glucuronidase
BOC	118	118	1.64691	0.160385	1.19814	2.26377	0.00242249	0	34	49370	1.63305	1.16885	2.28159	0.00616865	0	0	1.64031	1.30263	2.06552	2.57549e-05	0	OID43420	Q9BWV1	Brother of CDO
PODXL2	118	118	1.3278	0.145482	0.994865	1.77216	0.054146	0	36	49471	1.5561	1.14862	2.10813	0.00627088	0	0	1.43169	1.16142	1.76484	0.000773994	0	OID44861	Q9NZ53	Podocalyxin-like protein 2
CDAN1	118	118	0.902502	0.17865	0.633193	1.28635	0.567095	0	30	42663	0.544748	0.361313	0.821312	0.00632758	0	0	0.727509	0.556323	0.951371	0.0201169	0	OID43503	Q8IWY9	Codanin-1
DTX3	118	118	1.18271	0.128876	0.915905	1.52724	0.195842	0	36	49335	1.46138	1.12514	1.89811	0.00643693	0	0	1.31156	1.09244	1.57462	0.00363759	0	OID43640	Q8N9I9	Probable E3 ubiquitin-protein ligase DTX3
CLU	118	118	0.736966	0.151469	0.545702	0.995267	0.0465562	0	31	42867	0.372966	0.190343	0.730804	0.00655481	0	0	0.658033	0.500152	0.865751	0.0027911	0	OID45458	P10909	Clusterin
FOLR1	118	118	1.26912	0.14325	0.955184	1.68624	0.0992791	0	36	49393	1.51641	1.13575	2.02464	0.00677235	0	0	1.38517	1.13109	1.69633	0.00162524	0	OID44659	P15328	Folate receptor alpha
PLXDC2	118	118	1.60078	0.141574	1.20887	2.11973	0.0012349	0	30	42663	1.30575	1.08857	1.56625	0.00681938	0	0	1.3868	1.19044	1.61554	2.69441e-05	0	OID44103	Q6UX71	Plexin domain-containing protein 2
EZR	118	118	2.04728	0.201435	1.37274	3.05328	0.000578034	0	35	49548	1.51451	1.13484	2.02121	0.00693938	0	0	1.67931	1.32896	2.12202	1.41044e-05	1	OID44639	P15311	Ezrin
SERPING1	118	118	0.845135	0.132417	0.64992	1.09899	0.206733	0	31	42865	0.58803	0.408071	0.84735	0.00694818	0	0	0.74688	0.603441	0.924415	0.00731188	0	OID45499	P05155	Plasma protease C1 inhibitor
CD2AP	118	118	1.15339	0.199546	0.776409	1.71342	0.476136	0	35	49618	0.578894	0.395643	0.847022	0.00700945	0	0	0.806191	0.612765	1.06067	0.123772	0	OID44509	Q9Y5K6	CD2-associated protein
F3	118	118	1.42431	0.156928	1.04337	1.94433	0.0263281	0	35	49465	1.59567	1.15154	2.21111	0.00713058	0	0	1.50354	1.20039	1.88326	0.000385659	0	OID43694	P13726	Tissue factor
ATRAID	118	118	2.10683	0.226153	1.34498	3.30023	0.00137161	0	30	42666	1.1987	1.05795	1.35819	0.00718608	0	0	1.2483	1.10677	1.40793	0.000303563	0	OID43397	Q6UW56	All-trans retinoic acid-induced differentiation factor
PRDX5	118	118	1.06162	0.18495	0.735502	1.53235	0.747129	0	34	49591	0.632166	0.459093	0.870486	0.00720301	0	0	0.790742	0.621306	1.00639	0.0563613	0	OID44123	P30044	Peroxiredoxin-5, mitochondrial
GYS1	118	118	1.10615	0.173758	0.783592	1.56148	0.562825	0	34	49370	0.573505	0.389115	0.845272	0.0072128	0	0	0.827781	0.639742	1.07109	0.150547	0	OID43785	P13807	Glycogen [starch] synthase, muscle
CD38	118	118	1.44507	0.175756	1.01969	2.04789	0.0387022	0	36	49335	1.63478	1.1585	2.30685	0.00721488	0	0	1.53817	1.20392	1.96521	0.000572048	0	OID43491	P28907	ADP-ribosyl cyclase/cyclic ADP-ribose hydrolase 1
GIPC2	118	118	1.49059	0.155488	1.09496	2.02917	0.011721	0	30	42663	1.46547	1.12574	1.90772	0.00724586	0	0	1.47603	1.20792	1.80364	0.000140665	0	OID43754	Q8TF65	PDZ domain-containing protein GIPC2
CCN4	118	118	1.25482	0.172609	0.891027	1.76713	0.191442	0	35	49475	1.53914	1.13817	2.08137	0.00725859	0	0	1.40765	1.12246	1.76529	0.00307568	0	OID43477	O95388	CCN family member 4
BANK1	118	118	0.942615	0.175955	0.664912	1.3363	0.737661	0	34	49461	0.623062	0.446945	0.868578	0.0075309	0	0	0.758583	0.596349	0.964952	0.0244135	0	OID43406	Q8NDB2	B-cell scaffold protein with ankyrin repeats
DHPS	118	118	1.88596	0.16921	1.34827	2.63809	0.000293894	0	30	42668	1.33454	1.09204	1.63088	0.00757888	0	0	1.46166	1.23051	1.73624	1.54848e-05	1	OID43607	P49366	Deoxyhypusine synthase
AKR1C4	118	118	1.3338	0.119539	1.05218	1.6908	0.017804	0	34	49370	1.33005	1.08843	1.6253	0.00758296	0	0	1.33161	1.14257	1.55192	0.000246201	0	OID42105	P17516	Aldo-keto reductase family 1 member C4
ASPN	118	118	2.36591	0.206024	1.57217	3.56038	6.22005e-05	0	31	42773	1.27947	1.07739	1.51946	0.00760176	0	0	1.40334	1.19769	1.6443	2.77505e-05	0	OID44470	Q9BXN1	Asporin
BGN	118	118	1.6923	0.164863	1.22022	2.34702	0.00189122	0	34	49121	1.60413	1.14993	2.23773	0.00769373	0	0	1.6484	1.3054	2.08153	2.68135e-05	0	OID42181	P21810	Biglycan
ACAN	118	118	1.24568	0.139728	0.944179	1.64345	0.118974	0	35	49463	1.70062	1.16888	2.47426	0.00770746	0	0	1.39049	1.11271	1.73762	0.00374041	0	OID44434	P16112	Aggrecan core protein
AXIN1	118	118	0.960123	0.16722	0.6891	1.33774	0.808221	0	34	49461	0.596086	0.413851	0.858565	0.00775331	0	0	0.773862	0.605445	0.989128	0.0406322	0	OID43399	O15169	Axin-1
GHRL	118	118	0.541166	0.170101	0.386198	0.758318	0.000476096	0	35	49618	0.61423	0.434854	0.867598	0.00789116	0	0	0.575689	0.452249	0.732821	7.30761e-06	1	OID44681	Q9UBU3	Appetite-regulating hormone
GLB1	118	118	1.29577	0.148722	0.964736	1.7404	0.084499	0	34	49335	1.57821	1.14271	2.17968	0.00792845	0	0	1.41739	1.14	1.76229	0.00169469	0	OID43759	P16278	Beta-galactosidase
ENAH	118	118	1.33294	0.167654	0.955789	1.85892	0.0895834	0	34	49255	1.47606	1.12055	1.94437	0.00793506	0	0	1.41604	1.14531	1.75078	0.00131306	0	OID42408	Q8N8S7	Protein enabled homolog
F10	118	118	0.739517	0.152483	0.546523	1.00066	0.0504954	0	31	42865	0.674144	0.510869	0.889601	0.00802249	0	0	0.703257	0.573251	0.862746	0.000736462	0	OID45354	P00742	Coagulation factor X
ADAMTS15	118	118	1.18869	0.147146	0.887805	1.59154	0.242852	0	36	49335	1.65599	1.15649	2.37123	0.00803389	0	0	1.35632	1.08146	1.70103	0.00834622	0	OID43332	Q8TE58	A disintegrin and metalloproteinase with thrombospondin motifs 15
GRAP2	118	118	0.774606	0.191051	0.530278	1.13151	0.184258	0	35	49618	0.619641	0.440628	0.871381	0.00817168	0	0	0.684709	0.531411	0.882228	0.00340128	0	OID44694	O75791	GRB2-related adapter protein 2
BCR	118	118	1.36786	0.170365	0.975645	1.91774	0.0688613	0	34	49461	0.595919	0.412431	0.86104	0.00817926	0	0	0.935384	0.729275	1.19974	0.598893	0	OID43412	P11274	Breakpoint cluster region protein
CA13	118	118	0.845108	0.183287	0.587458	1.21576	0.360743	0	34	49228	0.627719	0.450568	0.874522	0.00826186	0	0	0.718445	0.562318	0.91792	0.00816784	0	OID44489	Q8N1Q1	Carbonic anhydrase 13
F7	118	118	0.626605	0.172631	0.444935	0.882452	0.00793755	0	35	49699	0.651051	0.478938	0.885015	0.00840808	0	0	0.64004	0.509256	0.804411	0.00013015	0	OID45356	P08709	Coagulation factor VII
VSIG2	118	118	1.20299	0.158267	0.878895	1.64659	0.245635	0	30	42668	1.48588	1.12325	1.96558	0.00841818	0	0	1.35325	1.09817	1.66756	0.00452874	0	OID44400	Q96IQ7	V-set and immunoglobulin domain-containing protein 2
GP6	118	118	0.790452	0.190775	0.541423	1.15402	0.220557	0	35	49446	0.611294	0.429267	0.870508	0.00862932	0	0	0.689079	0.53221	0.892185	0.00471991	0	OID45136	Q9HCN6	Platelet glycoprotein VI
LBP	118	118	1.96372	0.19426	1.33584	2.88673	0.000752264	0	35	49701	1.56849	1.13511	2.16732	0.00864475	0	0	1.72115	1.34353	2.20491	1.73411e-05	1	OID45380	P18428	Lipopolysaccharide-binding protein
NUB1	118	118	1.1909	0.162376	0.86298	1.64341	0.284493	0	34	49461	0.5578	0.366842	0.848161	0.00871393	0	0	0.898589	0.696077	1.16002	0.411822	0	OID44043	Q9Y5A7	NEDD8 ultimate buster 1
SNAP29	118	118	0.848439	0.182434	0.590825	1.21838	0.369767	0	36	49471	0.629189	0.450418	0.878916	0.0087806	0	0	0.722034	0.564834	0.922984	0.00933084	0	OID44943	O95721	Synaptosomal-associated protein 29
MMP10	118	118	1.338	0.156728	0.980502	1.82584	0.0660737	0	35	49587	1.47081	1.11342	1.9429	0.00889149	0	0	1.41015	1.14604	1.73511	0.00116094	0	OID44784	P09238	Stromelysin-2
ITGA11	118	118	1.44062	0.121774	1.13148	1.83423	0.00341595	0	34	49461	1.40308	1.09955	1.79039	0.00889401	0	0	1.4219	1.19771	1.68805	5.7987e-05	0	OID43875	Q9UKX5	Integrin alpha-11
DIABLO	118	118	1.04813	0.181293	0.731569	1.50166	0.795944	0	35	49615	0.613107	0.430562	0.873046	0.00896764	0	0	0.797951	0.620165	1.0267	0.079252	0	OID44602	Q9NR28	Diablo IAP-binding mitochondrial protein
PDLIM7	118	118	0.904901	0.173692	0.641139	1.27717	0.566355	0	35	49595	0.589509	0.40226	0.86392	0.00902701	0	0	0.746709	0.578105	0.964488	0.0252942	0	OID44843	Q9NR12	PDZ and LIM domain protein 7
SSC5D	118	118	1.69836	0.186316	1.17356	2.45784	0.00541658	0	35	49701	1.64589	1.14782	2.36009	0.0090398	0	0	1.67126	1.29115	2.16327	9.58674e-05	0	OID45415	A1L4H1	Soluble scavenger receptor cysteine-rich domain-containing protein SSC5D
CALCOCO1	118	118	0.94093	0.179501	0.659039	1.34339	0.735166	0	35	49473	0.606018	0.421607	0.871091	0.00912791	0	0	0.758255	0.588088	0.977662	0.0328274	0	OID43445	Q9P1Z2	Calcium-binding and coiled-coil domain-containing protein 1
SORT1	118	118	1.14148	0.178443	0.801156	1.62637	0.460097	0	35	49618	1.54	1.12579	2.10661	0.00922174	0	0	1.35021	1.06785	1.70724	0.0121301	0	OID44947	Q99523	Sortilin
ACTA2	118	118	1.34778	0.169578	0.962751	1.88678	0.0814512	0	34	49370	1.37223	1.09081	1.72626	0.00931357	0	0	1.36442	1.12877	1.64926	0.00131738	0	OID43323	P62736	Actin, aortic smooth muscle
MANF	118	118	0.989438	0.181959	0.689694	1.41945	0.953578	0	35	49595	0.655056	0.481664	0.890866	0.00932401	0	0	0.779129	0.616545	0.984588	0.0366151	0	OID44766	P55145	Mesencephalic astrocyte-derived neurotrophic factor
CCL25	118	118	1.6492	0.158191	1.20504	2.25708	0.00206112	0	34	49591	1.64053	1.14514	2.35022	0.00938754	0	0	1.64545	1.29903	2.08424	3.64278e-05	0	OID43470	O15444	C-C motif chemokine 25
AFM	118	118	1.60948	0.15716	1.1784	2.19826	0.00312114	0	31	42867	1.67518	1.15445	2.4308	0.00943649	0	0	1.63624	1.28838	2.07804	5.39779e-05	0	OID45434	P43652	Afamin
MASP1	118	118	1.6257	0.160579	1.18223	2.23553	0.00314046	0	34	49334	1.62763	1.14202	2.31974	0.00948706	0	0	1.62657	1.28349	2.06134	5.6974e-05	0	OID43960	P48740	Mannan-binding lectin serine protease 1
SCARB1	118	118	1.098	0.145495	0.822777	1.46528	0.52194	0	34	49118	1.30772	1.0756	1.58993	0.00956663	0	0	1.23779	1.05288	1.45518	0.00975992	0	OID43052	Q8WTV0	Scavenger receptor class B member 1
CD160	118	118	1.50283	0.181615	1.04822	2.15461	0.0270775	0	34	49591	1.51163	1.11833	2.04323	0.00964943	0	0	1.508	1.19679	1.90014	0.000495449	0	OID43480	O95971	CD160 antigen
SRC	118	118	0.71861	0.181397	0.501456	1.0298	0.0714459	0	36	49464	0.634204	0.454107	0.885727	0.00978591	0	0	0.671969	0.526057	0.858352	0.00145832	0	OID44958	P12931	Proto-oncogene tyrosine-protein kinase Src
CLGN	118	118	1.41258	0.163101	1.02216	1.95211	0.0366148	0	30	42597	1.35173	1.08657	1.6816	0.00984738	0	0	1.37049	1.1436	1.6424	0.000642416	0	OID42298	O14967	Calmegin
LRP11	118	118	1.55582	0.160401	1.13177	2.13874	0.00695849	0	35	49618	1.51853	1.11795	2.06264	0.00985542	0	0	1.53635	1.23213	1.91567	0.000136668	0	OID44757	Q86VZ4	Low-density lipoprotein receptor-related protein 11
GOPC	118	118	1.01955	0.164255	0.736047	1.41225	0.906401	0	34	49461	0.618454	0.434719	0.879845	0.0100133	0	0	0.809823	0.637492	1.02874	0.084013	0	OID43768	Q9HD26	Golgi-associated PDZ and coiled-coil motif-containing protein
LGMN	118	118	1.26815	0.151108	0.939744	1.71131	0.11901	0	35	49595	1.53951	1.12075	2.11472	0.0100861	0	0	1.38949	1.1174	1.72783	0.00309345	0	OID44752	Q99538	Legumain
LPA	118	118	0.619319	0.174457	0.438173	0.875353	0.00711537	0	31	42853	0.597815	0.409789	0.872113	0.0104736	0	0	0.609411	0.472189	0.786512	0.000141836	0	OID45475	P08519	Apolipoprotein(a)
DOK2	118	118	0.83453	0.17508	0.589673	1.18106	0.303988	0	35	49618	0.6124	0.425799	0.880777	0.010559	0	0	0.719921	0.560068	0.9254	0.0103128	0	OID44611	O60496	Docking protein 2
ITPA	118	118	1.22723	0.200803	0.82398	1.82784	0.310315	0	31	42561	0.57501	0.382777	0.863783	0.0105931	0	0	0.846841	0.637046	1.12573	0.252381	0	OID42641	Q9BY32	Inosine triphosphate pyrophosphatase
SLC16A1	118	118	1.33725	0.185707	0.925159	1.9329	0.12074	0	34	49118	1.36422	1.08401	1.71687	0.0105995	0	0	1.35661	1.11621	1.64878	0.00217877	0	OID43089	P53985	Monocarboxylate transporter 1
GNLY	118	118	1.33788	0.169181	0.956491	1.87135	0.0883619	0	35	49453	1.52262	1.11477	2.07969	0.0106018	0	0	1.43406	1.14122	1.80204	0.00197844	0	OID45134	P22749	Granulysin
BAMBI	118	118	1.15573	0.206872	0.766774	1.742	0.485738	0	34	49123	1.39896	1.09059	1.79452	0.010729	0	0	1.32885	1.07406	1.64409	0.00885066	0	OID42172	Q13145	BMP and activin membrane-bound inhibitor homolog
ARHGEF12	118	118	0.888928	0.179666	0.622435	1.26952	0.513738	0	34	49461	0.617267	0.431557	0.882895	0.0107415	0	0	0.741325	0.575883	0.954295	0.0201767	0	OID43384	Q9NZN5	Rho guanine nucleotide exchange factor 12
NCK2	118	118	1.242	0.146867	0.928159	1.66197	0.143087	0	35	49595	0.617125	0.43086	0.883913	0.0108526	0	0	0.941149	0.750574	1.18011	0.599305	0	OID44804	O43639	Cytoplasmic protein NCK2
ABHD14B	118	118	1.16304	0.178616	0.81608	1.65751	0.399758	0	34	49264	0.619235	0.433543	0.884463	0.0109213	0	0	0.850312	0.661368	1.09323	0.205977	0	OID43313	Q96IU4	Putative protein-lysine deacylase ABHD14B
CPQ	118	118	1.92181	0.181545	1.34061	2.75499	0.000498287	0	31	42771	1.60914	1.13214	2.28712	0.0109372	0	0	1.75479	1.36448	2.25677	1.18112e-05	1	OID45090	Q9Y646	Carboxypeptidase Q
FABP3	118	118	1.33594	0.179012	0.936626	1.90549	0.108786	0	31	42773	1.4822	1.10781	1.98312	0.010992	0	0	1.42157	1.13499	1.78053	0.00219685	0	OID44643	P05413	Fatty acid-binding protein, heart
ENO2	118	118	0.559084	0.224691	0.358028	0.873047	0.0110714	0	35	49548	0.603087	0.413301	0.880023	0.0111208	0	0	0.584278	0.437969	0.779463	0.000257994	0	OID44625	P09104	Gamma-enolase
CXCL17	118	118	1.10044	0.140491	0.832812	1.45408	0.497244	0	34	49591	1.57806	1.12281	2.2179	0.0111285	0	0	1.27173	1.02507	1.57774	0.0288838	0	OID43585	Q6UXB2	C-X-C motif chemokine 17
IL19	118	118	1.19667	0.131415	0.92211	1.55299	0.174843	0	35	49372	1.4154	1.09173	1.83503	0.0111329	0	0	1.30186	1.08312	1.56478	0.00494229	0	OID44717	Q9UHD0	Interleukin-19
LILRB5	118	118	1.26791	0.157122	0.928341	1.73168	0.134011	0	35	49746	1.86943	1.17082	2.98491	0.0111828	0	0	1.42863	1.10217	1.85177	0.00704027	0	OID45178	O75023	Leukocyte immunoglobulin-like receptor subfamily B member 5
LPO	118	118	1.89721	0.186542	1.31033	2.74693	0.000870553	0	34	49099	1.54397	1.11528	2.13743	0.011383	0	0	1.689	1.32289	2.15642	2.61336e-05	0	OID43931	P22079	Lactoperoxidase
CST3	118	118	1.42807	0.160658	1.03837	1.96401	0.0287815	0	35	49701	1.49705	1.10611	2.02615	0.0113879	0	0	1.46393	1.17548	1.82316	0.000664151	0	OID45345	P01034	Cystatin-C
CORO1A	118	118	0.919673	0.179279	0.644429	1.31248	0.641455	0	35	49646	0.556238	0.357826	0.864671	0.0115768	0	0	0.754418	0.571958	0.995084	0.0460594	0	OID45087	P31146	Coronin-1A
SERPINA4	118	118	0.868684	0.139726	0.658413	1.14611	0.316075	0	31	42856	0.628917	0.444752	0.889341	0.0116543	0	0	0.765829	0.616792	0.950879	0.0156878	0	OID45491	P29622	Kallistatin
FGFBP1	118	118	0.879674	0.134255	0.674024	1.14807	0.341867	0	36	49471	0.690284	0.521861	0.913063	0.0117114	0	0	0.7839	0.646401	0.950647	0.013349	0	OID44653	Q14512	Fibroblast growth factor-binding protein 1
HEPACAM2	118	118	1.82711	0.165525	1.31579	2.53714	0.000427309	0	30	42663	1.62327	1.13103	2.32974	0.0117117	0	0	1.73194	1.35834	2.20829	9.40673e-06	1	OID43798	A8MVW5	HEPACAM family member 2
TIGIT	118	118	1.60233	0.139823	1.21426	2.11443	0.00105474	0	30	42605	1.26715	1.06185	1.51215	0.0117831	0	0	1.35604	1.16826	1.57401	6.20641e-05	0	OID43191	Q495A1	T-cell immunoreceptor with Ig and ITIM domains
MSLN	118	118	1.13852	0.16467	0.821302	1.57825	0.432633	0	36	49333	1.5014	1.10439	2.04113	0.0118133	0	0	1.31858	1.05425	1.64919	0.0154021	0	OID43991	Q13421	Mesothelin
KLK10	118	118	1.58608	0.143319	1.19365	2.10753	0.00172558	0	36	49400	1.3772	1.08102	1.75452	0.0119005	0	0	1.46146	1.21544	1.75727	5.47201e-05	0	OID44730	O43240	Kallikrein-10
TBCB	118	118	0.930047	0.186839	0.642008	1.34732	0.698726	0	34	49335	0.636964	0.45311	0.895418	0.0119807	0	0	0.757486	0.589472	0.973389	0.0299494	0	OID44310	Q99426	Tubulin-folding cofactor B
MAN2B2	118	118	2.12046	0.200882	1.4236	3.15844	0.000302317	0	31	42773	1.69824	1.14103	2.52757	0.0120101	0	0	1.89723	1.43179	2.51397	8.22214e-06	1	OID44765	Q9Y2E5	Epididymis-specific alpha-mannosidase
DNAJA2	118	118	0.940074	0.180696	0.656902	1.34532	0.733064	0	34	49589	0.619044	0.430853	0.889436	0.012039	0	0	0.764619	0.59261	0.986556	0.0390117	0	OID43615	O60884	DnaJ homolog subfamily A member 2
EGF	118	118	0.817776	0.166615	0.587653	1.13801	0.230061	0	35	49595	0.6394	0.455765	0.897026	0.0120495	0	0	0.725267	0.572528	0.918752	0.007761	0	OID44618	P01133	Pro-epidermal growth factor
DPP7	118	118	1.26197	0.164611	0.910448	1.74922	0.160548	0	35	49466	1.51117	1.10552	2.06567	0.0120529	0	0	1.38639	1.10619	1.73757	0.0045675	0	OID44612	Q9UHL4	Dipeptidyl peptidase 2
ASGR1	118	118	1.22287	0.148625	0.910595	1.64222	0.178865	0	34	49335	1.47479	1.09933	1.97848	0.0121036	0	0	1.34338	1.09097	1.65419	0.00543805	0	OID43389	P07306	Asialoglycoprotein receptor 1
DBNL	118	118	0.873255	0.178828	0.612469	1.24508	0.450289	0	35	49595	0.627538	0.440817	0.893349	0.0121428	0	0	0.739733	0.575944	0.950102	0.0182353	0	OID44593	Q9UJU6	Drebrin-like protein
CLEC4G	118	118	0.813984	0.144583	0.611044	1.08433	0.157635	0	34	49461	0.629014	0.442851	0.893434	0.0121625	0	0	0.734154	0.587962	0.916695	0.00637793	0	OID43537	Q6UXB4	C-type lectin domain family 4 member G
LAMA4	118	118	1.54947	0.177554	1.08953	2.20357	0.0153114	0	35	49595	1.47704	1.09838	1.98623	0.0122853	0	0	1.50663	1.20105	1.88996	0.000394222	0	OID44740	Q16363	Laminin subunit alpha-4
FETUB	118	118	0.791212	0.172551	0.561907	1.11409	0.177689	0	35	49701	0.770621	0.632142	0.939435	0.0123702	0	0	0.775737	0.653523	0.920806	0.00369349	0	OID45362	Q9UGM5	Fetuin-B
DDX25	118	118	1.00355	0.140458	0.759541	1.32596	0.979905	0	30	42597	0.495119	0.291443	0.841134	0.0124745	0	0	0.861207	0.672999	1.10205	0.234982	0	OID42359	Q9UHL0	ATP-dependent RNA helicase DDX25
DDAH1	118	118	1.98657	0.188174	1.36758	2.88573	0.000423733	0	36	49335	1.45537	1.09314	1.93761	0.0125048	0	0	1.633	1.30118	2.04943	2.31938e-05	0	OID43598	O94760	N(G),N(G)-dimethylarginine dimethylaminohydrolase 1
GIMAP8	118	118	1.53426	0.148302	1.14328	2.05895	0.00475517	0	30	42495	1.34647	1.07518	1.6862	0.0127091	0	0	1.41295	1.18172	1.68942	0.000149923	0	OID42516	Q8ND71	GTPase IMAP family member 8
SUGT1	118	118	0.906184	0.21093	0.596368	1.37695	0.641466	0	34	49123	0.627135	0.438953	0.895993	0.0129264	0	0	0.732255	0.558167	0.960639	0.0244564	0	OID43146	Q9Y2Z0	Protein SGT1 homolog
MFGE8	118	118	1.21025	0.138506	0.919505	1.59292	0.171314	0	35	49453	1.46011	1.09257	1.95131	0.0129599	0	0	1.32261	1.08346	1.61455	0.00600068	0	OID45185	Q08431	Lactadherin
IRAK4	118	118	0.88184	0.18613	0.609577	1.27571	0.500862	0	34	49461	0.640256	0.454934	0.901069	0.013104	0	0	0.742157	0.577531	0.953709	0.0197867	0	OID43871	Q9NWZ3	Interleukin-1 receptor-associated kinase 4
GP1BA	118	118	0.729039	0.193035	0.497103	1.06919	0.10471	0	35	49696	0.624034	0.434514	0.896216	0.013115	0	0	0.671554	0.516225	0.873621	0.00301075	0	OID45365	P07359	Platelet glycoprotein Ib alpha chain
ITGAV	118	118	1.31337	0.127725	1.01947	1.69202	0.0352003	0	35	49475	1.64127	1.12153	2.40189	0.0132109	0	0	1.40632	1.1389	1.73653	0.00153161	0	OID43878	P06756	Integrin alpha-V
TNFRSF10C	118	118	1.18325	0.139467	0.897314	1.5603	0.23041	0	35	49734	1.6672	1.12508	2.47053	0.0133014	0	0	1.32544	1.05706	1.66196	0.0146612	0	OID45281	O14798	Tumor necrosis factor receptor superfamily member 10C
WAS	118	118	0.738657	0.195847	0.500865	1.08934	0.125051	0	34	49255	0.61081	0.41811	0.892322	0.0133631	0	0	0.670128	0.510896	0.878989	0.00383087	0	OID43284	P42768	Actin nucleation-promoting factor WAS
AIF1L	118	118	0.973259	0.158389	0.710889	1.33246	0.86446	0	31	42695	1.34482	1.07216	1.68682	0.0133775	0	0	1.20394	1.00183	1.44682	0.047764	0	OID43348	Q9BQI0	Allograft inflammatory factor 1-like
PDCD6	118	118	1.73556	0.168207	1.24315	2.42302	0.00143606	0	35	49618	2.04638	1.17886	3.55232	0.0133825	0	0	1.8139	1.3634	2.41325	4.35081e-05	0	OID44837	O75340	Programmed cell death protein 6
NT5C3A	118	118	0.999388	0.198691	0.673829	1.48224	0.997547	0	34	49383	0.638237	0.451748	0.901713	0.0134366	0	0	0.775575	0.598095	1.00572	0.0552446	0	OID44041	Q9H0P0	Cytosolic 5'-nucleotidase 3A
ITIH1	118	118	0.645279	0.145456	0.48357	0.861065	0.00327038	0	31	42867	0.634497	0.447694	0.899245	0.0135543	0	0	0.640876	0.513142	0.800407	8.74438e-05	0	OID45471	P19827	Inter-alpha-trypsin inhibitor heavy chain H1
INSL3	118	118	0.617456	0.299113	0.341157	1.11752	0.110057	0	30	42663	0.45127	0.24527	0.83029	0.0137028	0	0	0.53013	0.346515	0.811041	0.00344041	0	OID43864	P51460	Insulin-like 3
CFC1	118	118	2.05826	0.191564	1.40766	3.00956	0.000274508	0	34	49123	1.36765	1.07392	1.74172	0.0137127	0	0	1.53867	1.25475	1.88683	3.46497e-05	0	OID42286	P0CG37	Cryptic protein
RGMA	118	118	1.76256	0.156747	1.29159	2.40526	0.000466597	0	35	49548	1.53602	1.10172	2.14152	0.013811	0	0	1.65294	1.31722	2.07423	1.43411e-05	1	OID44894	Q96B86	Repulsive guidance molecule A
GPC5	118	118	0.469604	0.18975	0.322092	0.684672	0.000138964	0	34	49335	0.626914	0.436792	0.899791	0.0138842	0	0	0.545929	0.420566	0.708661	5.43762e-06	1	OID43774	P78333	Glypican-5
CTHRC1	118	118	1.82762	0.176918	1.28643	2.5965	0.000953883	0	31	42773	1.52446	1.10191	2.10905	0.013897	0	0	1.65734	1.30585	2.10343	3.26363e-05	0	OID45095	Q96CG8	Collagen triple helix repeat-containing protein 1
HCLS1	118	118	1.19437	0.140479	0.903919	1.57815	0.20897	0	34	49591	0.631281	0.442069	0.901478	0.0139552	0	0	0.937667	0.752883	1.1678	0.565472	0	OID43794	P14317	Hematopoietic lineage cell-specific protein
RHOC	118	118	1.16661	0.182212	0.812714	1.67462	0.399704	0	34	49329	0.649045	0.464169	0.907558	0.0140683	0	0	0.851195	0.665695	1.08839	0.198916	0	OID44183	P08134	Rho-related GTP-binding protein RhoC
CXCL6	118	118	1.63069	0.188048	1.12301	2.36789	0.010694	0	34	49591	1.54687	1.10277	2.1698	0.0140856	0	0	1.58417	1.23298	2.03538	0.000320971	0	OID44588	P80162	C-X-C motif chemokine 6
DNM1	118	118	0.966601	0.167152	0.693856	1.34656	0.839359	0	30	42666	0.627035	0.437583	0.898509	0.0141625	0	0	0.79237	0.620945	1.01112	0.0613376	0	OID43625	Q05193	Dynamin-1
RBP2	118	118	0.986438	0.142529	0.743499	1.30876	0.923864	0	36	49335	1.47778	1.08979	2.0039	0.0142995	0	0	1.1894	0.966802	1.46324	0.100877	0	OID44171	P50120	Retinol-binding protein 2
THOP1	118	118	2.36711	0.230195	1.499	3.73796	0.000307988	0	35	49615	1.46515	1.08712	1.97462	0.014569	0	0	1.69116	1.31728	2.17116	3.76013e-05	0	OID44978	P52888	Thimet oligopeptidase
CA6	118	118	0.796145	0.155864	0.584419	1.08458	0.146646	0	35	49452	0.61834	0.424659	0.900356	0.0146091	0	0	0.718922	0.566237	0.912777	0.00674454	0	OID45049	P23280	Carbonic anhydrase 6
CHRM1	118	118	1.20399	0.139683	0.912649	1.58832	0.186799	0	30	42597	0.531475	0.325537	0.867693	0.0146652	0	0	0.987742	0.776065	1.25716	0.920165	0	OID42292	P11229	Muscarinic acetylcholine receptor M1
RET	118	118	2.12278	0.203218	1.41844	3.17688	0.000347635	0	36	49335	1.60682	1.10728	2.33171	0.0148872	0	0	1.82657	1.38944	2.40123	1.58441e-05	1	OID44179	P07949	Proto-oncogene tyrosine-protein kinase receptor Ret
DNAJB1	118	118	1.05402	0.182908	0.733281	1.51504	0.774227	0	36	49335	0.637518	0.447457	0.908309	0.0150254	0	0	0.814666	0.63232	1.0496	0.112845	0	OID43617	P25685	DnaJ homolog subfamily B member 1
CDHR5	118	118	0.664732	0.142572	0.500976	0.882017	0.00508452	0	35	49618	0.677259	0.498639	0.919864	0.0150531	0	0	0.670471	0.544696	0.825288	0.000162247	0	OID44529	Q9HBB8	Cadherin-related family member 5
LTB	118	118	1.22828	0.16046	0.893468	1.68857	0.202941	0	30	42668	1.26066	1.05223	1.51037	0.0151729	0	0	1.25269	1.07051	1.46586	0.00495761	0	OID43942	Q06643	Lymphotoxin-beta
MAVS	118	118	1.06234	0.174176	0.751993	1.50078	0.729147	0	34	49123	0.587392	0.386628	0.892408	0.0152132	0	0	0.835374	0.640028	1.09034	0.185653	0	OID42743	Q7Z434	Mitochondrial antiviral-signaling protein
PREB	118	118	1.52578	0.16187	1.10664	2.10367	0.0104518	0	34	49255	1.29404	1.05644	1.58507	0.0153317	0	0	1.35628	1.14252	1.61004	0.000496777	0	OID42939	Q9HCU5	Prolactin regulatory element-binding protein
TJAP1	118	118	0.853623	0.16922	0.610191	1.19417	0.351901	0	36	49471	0.630458	0.437877	0.907736	0.0154538	0	0	0.742785	0.580254	0.950841	0.0182721	0	OID44984	Q5JTD0	Tight junction-associated protein 1
SEC31A	118	118	1.50423	0.178495	1.05573	2.14326	0.024243	0	31	42695	0.630439	0.438965	0.905432	0.0154873	0	0	0.983263	0.763386	1.26647	0.896014	0	OID44221	O94979	Protein transport protein Sec31A
ALPI	118	118	1.19251	0.165262	0.859013	1.65549	0.289382	0	31	42645	1.58512	1.10413	2.27565	0.0155203	0	0	1.356	1.06352	1.72892	0.0140196	0	OID42110	P09923
OLFM4	118	118	0.787424	0.166073	0.56639	1.09472	0.153256	0	31	42769	1.63265	1.1108	2.39966	0.0155963	0	0	1.07162	0.834278	1.37649	0.588145	0	OID44825	Q6UX06	Olfactomedin-4
CDC37	118	118	1.09346	0.182035	0.762035	1.56904	0.62461	0	36	49471	0.63462	0.44272	0.909701	0.0156511	0	0	0.832384	0.645039	1.07414	0.158479	0	OID44523	Q16543	Hsp90 co-chaperone Cdc37
ANGPT1	118	118	0.594334	0.17486	0.42016	0.840712	0.00364657	0	35	49587	0.652857	0.465903	0.91483	0.0156841	0	0	0.623715	0.489736	0.794348	0.000130267	0	OID44459	Q15389	Angiopoietin-1
MIA	118	118	0.822826	0.132647	0.63249	1.07044	0.144577	0	36	49471	0.706843	0.536865	0.930639	0.0157619	0	0	0.765216	0.632726	0.925449	0.00580372	0	OID44782	Q16674	Melanoma-derived growth regulatory protein
JCHAIN	118	118	1.18203	0.141806	0.892243	1.56593	0.241003	0	34	49255	1.51352	1.09047	2.1007	0.0157767	0	0	1.31264	1.06033	1.62499	0.0124953	0	OID42645	P01591	Immunoglobulin J chain
OMG	118	118	1.58169	0.193718	1.07712	2.32263	0.0198157	0	36	49335	1.52948	1.09186	2.14251	0.0158035	0	0	1.55197	1.20461	1.9995	0.000673915	0	OID44057	P23515	Oligodendrocyte-myelin glycoprotein
RAB27B	118	118	0.886013	0.171898	0.630026	1.24601	0.483013	0	31	42773	0.656371	0.471119	0.914468	0.0158189	0	0	0.759422	0.598743	0.963222	0.0232741	0	OID44889	O00194	Ras-related protein Rab-27B
PARK7	118	118	1.13385	0.202015	0.759444	1.69284	0.535461	0	35	49453	0.623831	0.429071	0.906994	0.0159022	0	0	0.824022	0.626819	1.08327	0.165476	0	OID45210	Q99497	Parkinson disease protein 7
EGFLAM	118	118	1.49724	0.125776	1.16667	1.92148	0.00177915	0	30	42666	1.37222	1.06952	1.76058	0.0159893	0	0	1.4333	1.20162	1.70966	6.28744e-05	0	OID43659	Q63HQ2	Pikachurin
TNFSF11	118	118	0.764502	0.175966	0.539273	1.0838	0.130078	0	34	49461	0.623855	0.429141	0.906917	0.0159949	0	0	0.695498	0.538843	0.897697	0.00529024	0	OID44346	O14788	Tumor necrosis factor ligand superfamily member 11
IMPA1	118	118	1.09195	0.167628	0.782957	1.52288	0.600944	0	34	49335	0.602688	0.403057	0.901195	0.0161822	0	0	0.857829	0.663841	1.1085	0.241033	0	OID43859	P29218	Inositol monophosphatase 1
CRKL	118	118	0.90133	0.181871	0.628357	1.29289	0.569132	0	35	49594	0.646615	0.456681	0.915541	0.0164257	0	0	0.758786	0.590721	0.974667	0.0307087	0	OID44571	P46109	Crk-like protein
ALDH5A1	118	118	1.93347	0.162422	1.40093	2.66844	9.68697e-05	0	29	42650	1.43364	1.07864	1.90547	0.0164409	0	0	1.63439	1.3205	2.02289	6.33129e-06	1	OID43356	P51649	Succinate-semialdehyde dehydrogenase, mitochondrial
PCDH7	118	118	1.03937	0.103639	0.846256	1.27655	0.710221	0	30	42666	1.3052	1.05702	1.61165	0.0164712	0	0	1.16132	1.00236	1.34549	0.0464467	0	OID44077	O60245	Protocadherin-7
NFX1	118	118	0.985164	0.169142	0.704404	1.37783	0.929753	0	31	42561	0.578811	0.374946	0.893522	0.0165567	0	0	0.807559	0.61928	1.05308	0.114542	0	OID42831	Q12986	Transcriptional repressor NF-X1
AHNAK	118	118	1.19758	0.142764	0.90225	1.58958	0.209486	0	31	42695	1.42259	1.07523	1.88218	0.016572	0	0	1.30653	1.07068	1.59434	0.00848021	0	OID43345	Q09666	Neuroblast differentiation-associated protein AHNAK
KLRK1	118	118	2.32767	0.207774	1.54151	3.51475	9.40131e-05	0	30	42663	1.42926	1.07624	1.89807	0.0167516	0	0	1.6719	1.32351	2.11199	1.62536e-05	1	OID43902	P26718	NKG2-D type II integral membrane protein
NECTIN4	118	118	1.19486	0.140104	0.904955	1.57762	0.206737	0	36	49471	1.349	1.06121	1.71483	0.0167871	0	0	1.28087	1.06814	1.53596	0.00755447	0	OID44806	Q96NY8	Nectin-4
CSF2	118	118	1.3245	0.143919	0.995591	1.76206	0.0535849	0	31	42561	1.32464	1.05899	1.65693	0.0168007	0	0	1.32459	1.11067	1.5797	0.00175999	0	OID42328	P04141	Granulocyte-macrophage colony-stimulating factor
TBL1X	118	118	0.757975	0.236688	0.474007	1.21206	0.244402	0	34	49123	0.637812	0.445036	0.914093	0.016855	0	0	0.679896	0.510979	0.904652	0.00810648	0	OID43164	O60907	F-box-like/WD repeat-containing protein TBL1X
TACC3	118	118	0.971492	0.167719	0.696544	1.35497	0.863434	0	36	49335	0.650823	0.461132	0.918545	0.0168646	0	0	0.800745	0.630307	1.01727	0.0687996	0	OID44303	Q9Y6A5	Transforming acidic coiled-coil-containing protein 3
KLK13	118	118	0.676174	0.152755	0.499403	0.915516	0.0119	0	36	49322	0.652885	0.463709	0.919237	0.0169013	0	0	0.665836	0.530697	0.835386	0.00044151	0	OID43896	Q9UKR3	Kallikrein-13
HS3ST3B1	118	118	0.886356	0.15207	0.655572	1.19838	0.429439	0	36	49335	0.656467	0.468284	0.920272	0.0169132	0	0	0.77583	0.619525	0.971571	0.0270209	0	OID43817	Q9Y662	Heparan sulfate glucosamine 3-O-sulfotransferase 3B1
IPCEF1	118	118	1.07074	0.157576	0.783313	1.46362	0.665403	0	34	49334	0.644887	0.453824	0.916388	0.0169382	0	0	0.855867	0.677614	1.08101	0.191478	0	OID43868	Q8WWN9	Interactor protein for cytohesin exchange factors 1
PGM2	118	118	1.0252	0.158568	0.748533	1.40413	0.875589	0	30	42597	1.30536	1.05582	1.61387	0.0169724	0	0	1.21037	1.01515	1.44313	0.0333737	0	OID42903	Q96G03	Phosphopentomutase
IL34	118	118	1.92632	0.18341	1.33885	2.77158	0.000538337	0	34	49117	1.51933	1.08662	2.12434	0.0169895	0	0	1.69425	1.32409	2.16789	2.76546e-05	0	OID42623	Q6ZMJ4	Interleukin-34
CRACR2A	118	118	0.960925	0.168914	0.687328	1.34343	0.813933	0	34	49123	0.573785	0.367606	0.895604	0.0170048	0	0	0.797471	0.610154	1.0423	0.0975791	0	OID42320	Q9BSW2	EF-hand calcium-binding domain-containing protein 4B
ITIH3	118	118	1.21909	0.164797	0.879138	1.69049	0.232136	0	35	49701	1.59957	1.09709	2.33218	0.0170376	0	0	1.3698	1.07	1.7536	0.0125321	0	OID45378	Q06033	Inter-alpha-trypsin inhibitor heavy chain H3
VNN1	118	118	1.22279	0.155928	0.897509	1.66595	0.199988	0	31	42865	1.73283	1.11685	2.68856	0.0171316	0	0	1.37256	1.06588	1.76747	0.0141085	0	OID45432	O95497	Pantetheinase
INPPL1	118	118	0.93277	0.162225	0.676143	1.2868	0.668817	0	36	49335	0.643138	0.450903	0.917329	0.0171463	0	0	0.788818	0.621477	1.00122	0.0511801	0	OID43863	O15357	Phosphatidylinositol 3,4,5-trisphosphate 5-phosphatase 2
PHOSPHO1	118	118	1.49343	0.161684	1.08367	2.05814	0.0147621	0	34	49335	1.4777	1.07931	2.02313	0.017374	0	0	1.48538	1.18678	1.85912	0.000549427	0	OID44094	Q8TCT1	Phosphoethanolamine/phosphocholine phosphatase
GRIK2	118	118	1.38548	0.164129	1.00052	1.91857	0.0496449	0	29	42650	0.49153	0.27874	0.866765	0.0174591	0	0	1.07177	0.808132	1.42142	0.63041	0	OID42533	Q13002	Glutamate receptor ionotropic, kainate 2
C1RL	118	118	0.767272	0.168165	0.549659	1.07104	0.11827	0	31	42864	0.667528	0.482762	0.923009	0.0174626	0	0	0.714229	0.566105	0.90111	0.00453905	0	OID45443	Q9NZP8	Complement C1r subcomponent-like protein
TPD52L2	118	118	1.08455	0.167836	0.777417	1.51303	0.629703	0	31	42809	0.641255	0.448565	0.916719	0.0177606	0	0	0.849584	0.6659	1.08394	0.18969	0	OID44996	O43399	Tumor protein D54
TIMP4	118	118	1.52441	0.161778	1.10594	2.1012	0.0105366	0	35	49453	1.44728	1.07251	1.95301	0.0180094	0	0	1.48271	1.19106	1.84577	0.000424214	0	OID45279	Q99727	Metalloproteinase inhibitor 4
SERPINI1	118	118	0.979985	0.168379	0.701751	1.36853	0.904658	0	31	42809	1.46086	1.07585	1.98365	0.0180988	0	0	1.21759	0.971701	1.52569	0.0871669	0	OID44924	Q99574	Neuroserpin
HSPB1	118	118	1.00714	0.192196	0.687891	1.47456	0.97053	0	35	49533	0.688109	0.508051	0.931982	0.0181197	0	0	0.79762	0.629074	1.01132	0.061902	0	OID45144	P04792	Heat shock protein beta-1
LYVE1	118	118	1.50613	0.145512	1.12848	2.01014	0.00587627	0	31	42867	1.53038	1.08487	2.15885	0.0182798	0	0	1.5161	1.21531	1.89133	0.000225811	0	OID45478	Q9Y5Y7	Lymphatic vessel endothelial hyaluronic acid receptor 1
TBC1D23	118	118	0.897546	0.168583	0.642434	1.25396	0.522853	0	36	49335	0.63085	0.433622	0.917785	0.0182929	0	0	0.767725	0.598174	0.985334	0.0378939	0	OID44308	Q9NUY8	TBC1 domain family member 23
CD164	118	118	1.03003	0.14802	0.767956	1.38153	0.841989	0	35	49453	1.18958	1.03265	1.37037	0.0185484	0	0	1.15773	1.01919	1.31511	0.024302	0	OID45057	Q04900	Sialomucin core protein 24
KLK11	118	118	1.49167	0.164368	1.07666	2.06665	0.0167207	0	36	49305	1.29204	1.04786	1.59312	0.0187743	0	0	1.34743	1.12972	1.6071	0.000911757	0	OID44731	Q9UBX7	Kallikrein-11
APPL2	118	118	0.682435	0.188842	0.469199	0.992579	0.0456979	0	31	42809	0.64168	0.446462	0.922258	0.0194021	0	0	0.661086	0.509426	0.857897	0.00185374	0	OID44468	Q8NEU8	DCC-interacting protein 13-beta
GMPR	118	118	0.872671	0.177238	0.614003	1.24031	0.444007	0	34	49591	0.688673	0.506997	0.93545	0.0194443	0	0	0.762753	0.605472	0.960889	0.0215288	0	OID43764	P36959	GMP reductase 1
CASP3	118	118	0.899017	0.190543	0.61605	1.31196	0.577613	0	35	49746	0.6542	0.461536	0.927291	0.0194631	0	0	0.757211	0.585981	0.978477	0.0334768	0	OID45050	P42574	Caspase-3
NIT1	118	118	1.64146	0.179199	1.15041	2.34209	0.00675194	0	31	42695	0.667129	0.479015	0.929119	0.0195029	0	0	1.0138	0.795621	1.29181	0.911739	0	OID44032	Q86X76	Deaminated glutathione amidase
PRL	118	118	1.43278	0.180861	1.00089	2.05105	0.0494461	0	35	49548	1.43992	1.06656	1.94399	0.019614	0	0	1.43698	1.1415	1.80895	0.00202367	0	OID44871	P01236	Prolactin
KIRREL2	118	118	1.08005	0.164379	0.779548	1.4964	0.640429	0	34	49118	1.33143	1.05199	1.6851	0.0196984	0	0	1.23923	1.02382	1.49996	0.0276949	0	OID42675	Q6UWL6	Kin of IRRE-like protein 2
IKBKG	118	118	0.976067	0.173538	0.691764	1.37721	0.889267	0	34	49461	0.643041	0.447069	0.924916	0.0197222	0	0	0.801261	0.624047	1.0288	0.08233	0	OID43841	Q9Y6K9	NF-kappa-B essential modulator
S100A4	118	118	0.90473	0.177393	0.636335	1.28633	0.573742	0	36	49471	0.671329	0.482592	0.933879	0.0201846	0	0	0.771942	0.606774	0.98207	0.0350953	0	OID44905	P26447	Protein S100-A4
VEGFD	118	118	1.42486	0.170071	1.01685	1.99659	0.0398729	0	34	49591	1.51515	1.07395	2.1376	0.0203903	0	0	1.46841	1.15403	1.86844	0.00177563	0	OID44391	O43915	Vascular endothelial growth factor D
DCTN1	118	118	0.983236	0.187161	0.678262	1.42534	0.928208	0	35	49475	0.640568	0.442199	0.927925	0.0207826	0	0	0.793289	0.610258	1.03121	0.0835769	0	OID43595	Q14203	Dynactin subunit 1
PDRG1	118	118	1.25966	0.151152	0.933234	1.70025	0.129917	0	30	42597	0.509963	0.291841	0.891109	0.0210193	0	0	1.02861	0.789786	1.33966	0.834232	0	OID42895	Q9NUG6	p53 and DNA damage-regulated protein 1
CELA2A	118	118	0.774925	0.155931	0.568791	1.05576	0.105046	0	31	42773	0.711514	0.536365	0.943857	0.021045	0	0	0.739697	0.600422	0.911279	0.00461329	0	OID45066	P08217	Chymotrypsin-like elastase family member 2A
CNTN1	118	118	1.85119	0.158968	1.35057	2.53737	0.000189116	0	35	49746	1.56105	1.07655	2.2636	0.021101	0	0	1.7237	1.35534	2.19217	9.05e-06	1	OID45078	Q12860	Contactin-1
IL15	118	118	1.38861	0.151436	1.02832	1.87515	0.0324938	0	34	49461	1.41313	1.05868	1.88626	0.0213034	0	0	1.4013	1.13794	1.72561	0.00149035	0	OID43844	P40933	Interleukin-15
FUCA1	118	118	1.62089	0.175504	1.14431	2.29595	0.00702952	0	35	49595	1.71143	1.09197	2.6823	0.0213546	0	0	1.65428	1.25627	2.17839	0.000337504	0	OID45128	P04066	Tissue alpha-L-fucosidase
ATP5IF1	118	118	0.985287	0.187949	0.678521	1.43075	0.937305	0	35	49595	0.656275	0.461315	0.933629	0.0214487	0	0	0.794946	0.615277	1.02708	0.0791644	0	OID44472	Q9UII2	ATPase inhibitor, mitochondrial
ERBIN	118	118	0.712215	0.19075	0.487841	1.03979	0.0782168	0	36	49335	0.659415	0.465055	0.935002	0.0215806	0	0	0.683195	0.528562	0.883066	0.00361731	0	OID43687	Q96RT1	Erbin
POLR2F	118	118	1.46779	0.151634	1.08656	1.98278	0.0128981	0	36	49335	1.29286	1.04226	1.60372	0.0216177	0	0	1.34972	1.13286	1.6081	0.000791176	0	OID44109	P61218	DNA-directed RNA polymerases I, II, and III subunit RPABC2
GIT1	118	118	1.10762	0.188419	0.762229	1.60952	0.588672	0	31	42645	0.62629	0.423655	0.925846	0.0217292	0	0	0.84361	0.643912	1.10524	0.217225	0	OID43757	Q9Y2X7	ARF GTPase-activating protein GIT1
PLG	118	118	0.716131	0.148337	0.533601	0.961099	0.0265304	0	31	42854	0.665923	0.474008	0.93554	0.0218336	0	0	0.694182	0.555721	0.86714	0.00130041	0	OID45482	P00747	Plasminogen
GPR15LG	118	118	1.39011	0.154739	1.02274	1.88944	0.0356737	0	30	42666	1.52823	1.07223	2.17816	0.0219203	0	0	1.44771	1.14797	1.82572	0.00177339	0	OID43780	Q6UWK7	Protein GPR15LG
TNC	118	118	1.36589	0.125529	1.06482	1.7521	0.0146333	0	35	49701	1.47879	1.06414	2.05502	0.0220253	0	0	1.40597	1.15276	1.71479	0.000770389	0	OID45426	P24821	Tenascin
CBLIF	118	118	0.822663	0.144111	0.618154	1.09483	0.178518	0	35	49618	1.47277	1.06335	2.03983	0.0220573	0	0	1.05985	0.854955	1.31384	0.595916	0	OID44492	P27352	Cobalamin binding intrinsic factor
GMFG	118	118	0.873777	0.178514	0.613198	1.24509	0.451502	0	31	42773	0.62974	0.427471	0.927718	0.0220573	0	0	0.752753	0.579606	0.977625	0.0332009	0	OID44687	O60234	Glia maturation factor gamma
CRELD1	118	118	1.7662	0.164456	1.27434	2.44792	0.000807861	0	31	42809	1.57241	1.07599	2.29786	0.0221209	0	0	1.68101	1.31254	2.15291	3.88344e-05	0	OID44567	Q96HD1	Protein disulfide isomerase CRELD1
CGREF1	118	118	1.58924	0.182877	1.10575	2.28415	0.0128267	0	35	49618	1.45983	1.06154	2.00756	0.0221705	0	0	1.51484	1.19236	1.92454	0.000672638	0	OID44535	Q99674	Cell growth regulator with EF hand domain protein 1
DCDC2C	118	118	1.14931	0.151144	0.851554	1.55117	0.359411	0	30	42495	1.31765	1.04546	1.6607	0.0223615	0	0	1.25211	1.04252	1.50384	0.0161494	0	OID42350	A8MYV0	Doublecortin domain-containing protein 2C
PEAR1	118	118	1.93882	0.190451	1.32876	2.82898	0.000752497	0	35	49746	1.49777	1.06513	2.10615	0.0224057	0	0	1.68168	1.30564	2.16603	5.69226e-05	0	OID45216	Q5VY43	Platelet endothelial aggregation receptor 1
RCC1	118	118	1.45468	0.179839	1.01825	2.07817	0.0396513	0	30	42668	1.32023	1.04568	1.66687	0.0224165	0	0	1.35912	1.11816	1.65201	0.00205892	0	OID43001	P18754	Regulator of chromosome condensation
MAN1A2	118	118	1.22248	0.15043	0.907093	1.64752	0.184739	0	31	42695	1.59192	1.07648	2.35417	0.0225692	0	0	1.34715	1.06261	1.70788	0.013831	0	OID43954	O60476	Mannosyl-oligosaccharide 1,2-alpha-mannosidase IB
PZP	118	118	0.479669	0.312581	0.258034	0.891675	0.0206832	0	31	42867	0.445391	0.225348	0.880299	0.0226903	0	0	0.463826	0.29323	0.733674	0.00102471	0	OID45485	P20742	Pregnancy zone protein
WFIKKN2	118	118	1.32822	0.158611	0.969681	1.81933	0.0765148	0	35	49594	1.5231	1.067	2.17416	0.0226987	0	0	1.41044	1.11425	1.78536	0.00424385	0	OID45019	Q8TEU8	WAP, Kazal, immunoglobulin, Kunitz and NTR domain-containing protein 2
GTPBP2	118	118	1.13013	0.154954	0.831096	1.53676	0.431659	0	30	42597	0.606666	0.39825	0.924151	0.02282	0	0	0.910266	0.710184	1.16672	0.457843	0	OID42545	Q9BX10	GTP-binding protein 2
SEMA3G	118	118	1.40142	0.142286	1.05683	1.85837	0.0195663	0	31	42809	1.41851	1.05612	1.90524	0.0228915	0	0	1.40956	1.14953	1.72841	0.000969224	0	OID44919	Q9NS98	Semaphorin-3G
C8B	118	118	0.922081	0.151703	0.682449	1.24586	0.594002	0	31	42867	0.652948	0.455638	0.935703	0.0229319	0	0	0.799963	0.635063	1.00768	0.0580924	0	OID45449	P07358	Complement component C8 beta chain
PPT1	118	118	1.15259	0.131513	0.887967	1.49608	0.282739	0	30	42597	1.32968	1.04572	1.69075	0.0229477	0	0	1.24526	1.04356	1.48594	0.0149781	0	OID42934	P50897	Palmitoyl-protein thioesterase 1
HBEGF	118	118	0.639724	0.157853	0.46776	0.874907	0.00560192	0	35	49472	0.654352	0.456729	0.937485	0.0229708	0	0	0.645992	0.510133	0.818032	0.000286475	0	OID43792	Q99075	Proheparin-binding EGF-like growth factor
PON3	118	118	0.616264	0.208508	0.407538	0.93189	0.0222268	0	35	49595	0.794774	0.654059	0.965762	0.0230478	0	0	0.758877	0.636235	0.905159	0.00215556	0	OID44862	Q15166	Serum paraoxonase/lactonase 3
MBL2	118	118	1.32347	0.158036	0.967355	1.81068	0.0791376	0	31	42856	1.63568	1.07918	2.47914	0.0230759	0	0	1.42902	1.11258	1.83547	0.00518484	0	OID45479	P11226	Mannose-binding protein C
KLRD1	118	118	1.11958	0.157679	0.818916	1.53064	0.475393	0	34	49591	1.52888	1.06639	2.19196	0.0231889	0	0	1.27999	1.01074	1.62095	0.0404955	0	OID43901	Q13241	Natural killer cells antigen CD94
MMP1	118	118	0.769639	0.151514	0.569881	1.03942	0.0869646	0	34	49458	0.669085	0.47568	0.941125	0.0232444	0	0	0.723974	0.577818	0.907099	0.00499363	0	OID44783	P03956	Interstitial collagenase
PLTP	118	118	1.72343	0.171247	1.22691	2.42091	0.0019797	0	35	49745	1.55886	1.06846	2.27435	0.0234095	0	0	1.64778	1.27991	2.12137	0.000106805	0	OID45228	P55058	Phospholipid transfer protein
MET	118	118	1.47456	0.140694	1.11549	1.94922	0.00684844	0	34	49431	1.51457	1.06358	2.15681	0.0236084	0	0	1.4898	1.19674	1.85462	0.000361017	0	OID45183	P08581	Hepatocyte growth factor receptor
CLC	118	118	1.12631	0.140034	0.853158	1.48691	0.397648	0	35	49544	1.40428	1.0509	1.87649	0.0238339	0	0	1.25173	1.02426	1.52971	0.0282172	0	OID44544	Q05315	Galectin-10
BLOC1S3	118	118	1.03898	0.150721	0.770513	1.40099	0.800234	0	30	42663	0.557297	0.338797	0.916715	0.0240935	0	0	0.880818	0.681698	1.1381	0.331751	0	OID43415	Q6QNY0	Biogenesis of lysosome-related organelles complex 1 subunit 3
ERP44	118	118	0.973058	0.164125	0.702678	1.34748	0.868167	0	36	49333	0.652491	0.452658	0.940543	0.0241335	0	0	0.815448	0.639439	1.0399	0.10006	0	OID43690	Q9BS26	Endoplasmic reticulum resident protein 44
FST	118	118	0.874374	0.154423	0.643705	1.1877	0.386683	0	35	49595	1.49772	1.05952	2.11715	0.024287	0	0	1.10748	0.880486	1.39299	0.383025	0	OID44662	P19883	Follistatin
GALNT7	118	118	1.17604	0.166259	0.845528	1.63573	0.331827	0	36	49335	1.442	1.05339	1.97397	0.0243477	0	0	1.30882	1.04254	1.64311	0.0203977	0	OID43738	Q86SF2	N-acetylgalactosaminyltransferase 7
SH2B3	118	118	1.0319	0.124903	0.805457	1.322	0.802017	0	34	49123	0.662997	0.466215	0.942839	0.0243729	0	0	0.891297	0.727823	1.09149	0.26564	0	OID43068	Q9UQQ2	SH2B adapter protein 3
LETM1	118	118	1.77703	0.156708	1.30223	2.42496	0.000391191	0	29	42650	1.41914	1.05281	1.91295	0.0245125	0	0	1.58086	1.27459	1.96073	3.07041e-05	0	OID43921	O95202	Mitochondrial proton/calcium exchanger protein
SPINK1	118	118	1.36325	0.147115	1.01824	1.82516	0.037624	0	35	49453	1.39156	1.04777	1.84817	0.0245708	0	0	1.37773	1.12413	1.68855	0.00202012	0	OID45264	P00995	Serine protease inhibitor Kazal-type 1
SAA4	118	118	0.956528	0.138589	0.726629	1.25916	0.749094	0	31	42867	0.356079	0.147019	0.86242	0.02472	0	0	0.876807	0.674369	1.14002	0.326309	0	OID45409	P35542	Serum amyloid A-4 protein
PLPBP	118	118	1.26564	0.184701	0.87738	1.82571	0.205072	0	35	49618	0.648937	0.447374	0.941313	0.0247705	0	0	0.910826	0.701579	1.18248	0.483081	0	OID44856	O94903	Pyridoxal phosphate homeostasis protein
PTPN6	118	118	1.17936	0.148011	0.879299	1.58183	0.267654	0	35	49595	0.696041	0.509655	0.950591	0.0247725	0	0	0.920389	0.743288	1.13969	0.446769	0	OID44878	P29350	Tyrosine-protein phosphatase non-receptor type 6
APOB	118	118	0.448709	0.285057	0.254883	0.78993	0.00594191	0	31	42865	0.701342	0.517319	0.950827	0.0248947	0	0	0.63442	0.485273	0.829406	0.000875082	0	OID45310	P04114	Apolipoprotein B-100
MSRA	118	118	1.20794	0.180456	0.844403	1.728	0.297685	0	36	49471	0.663999	0.466357	0.945401	0.025092	0	0	0.89204	0.693685	1.14711	0.373279	0	OID44794	Q9UJ68	Mitochondrial peptide methionine sulfoxide reductase
EGFL7	118	118	1.17789	0.163452	0.851766	1.62888	0.318854	0	34	49123	1.39989	1.04725	1.87129	0.0252605	0	0	1.29637	1.04429	1.6093	0.0186332	0	OID42398	Q9UHF1	Epidermal growth factor-like protein 7
SPINK5	118	118	1.17748	0.135358	0.900232	1.54011	0.230224	0	35	49453	1.43664	1.05062	1.96447	0.0253022	0	0	1.2811	1.04494	1.57064	0.0171798	0	OID45265	Q9NQ38	Serine protease inhibitor Kazal-type 5
EDAR	118	118	0.782275	0.174251	0.553675	1.10526	0.161828	0	34	49461	0.638361	0.433145	0.940804	0.0254525	0	0	0.714951	0.55235	0.925418	0.0108122	0	OID43650	Q9UNE0	Tumor necrosis factor receptor superfamily member EDAR
LEG1	118	118	1.43757	0.167118	1.03198	2.00257	0.0321831	0	31	42767	1.47439	1.05499	2.06052	0.0255167	0	0	1.45569	1.15022	1.84228	0.00178039	0	OID44745	Q6P5S2	Protein LEG1 homolog
ANXA11	118	118	2.30765	0.193612	1.57177	3.38805	3.6408e-05	0	34	49383	0.693432	0.505186	0.951823	0.025615	0	0	1.12823	0.883649	1.4405	0.333165	0	OID43368	P50995	Annexin A11
GP5	118	118	0.932847	0.174818	0.659506	1.31948	0.691729	0	31	42809	0.682559	0.490853	0.949135	0.0256935	0	0	0.791696	0.623434	1.00537	0.0553617	0	OID44691	P40197	Platelet glycoprotein V
C1GALT1C1	118	118	1.28491	0.169068	0.918848	1.7968	0.141203	0	31	42561	1.27786	1.034	1.57923	0.0257416	0	0	1.27987	1.07006	1.53081	0.00690766	0	OID43431	Q96EU7	C1GALT1-specific chaperone 1
NFATC1	118	118	0.775498	0.177946	0.544876	1.10373	0.156111	0	34	49461	0.648464	0.445537	0.943817	0.0258231	0	0	0.713048	0.551383	0.922112	0.00993505	0	OID44026	O95644	Nuclear factor of activated T-cells, cytoplasmic 1
TFF3	118	118	0.892277	0.185729	0.617322	1.2897	0.540789	0	35	49694	1.3257	1.03806	1.69305	0.0258811	0	0	1.17446	0.957952	1.4399	0.121919	0	OID45418	Q07654	Trefoil factor 3
LTA4H	118	118	1.12663	0.136071	0.860161	1.47566	0.382932	0	35	49475	1.42469	1.04669	1.93919	0.0264277	0	0	1.24739	1.01815	1.52824	0.0328813	0	OID43941	P09960	Leukotriene A-4 hydrolase
PRG2	118	118	1.54333	0.181031	1.07773	2.21008	0.0183534	0	31	42773	1.47798	1.05088	2.07866	0.0271481	0	0	1.50862	1.1781	1.93186	0.00111786	0	OID45236	P13727	Bone marrow proteoglycan
SERPINE2	118	118	0.774424	0.155129	0.569308	1.05344	0.102452	0	31	42773	0.624328	0.413114	0.943528	0.0277069	0	0	0.717094	0.5603	0.917765	0.0082507	0	OID44923	P07093	Glia-derived nexin
ALDH2	118	118	1.95596	0.169745	1.39679	2.73899	0.000143245	0	30	42668	1.23862	1.02675	1.49421	0.0278535	0	0	1.3802	1.17158	1.62598	0.000116311	0	OID43354	P05091	Aldehyde dehydrogenase, mitochondrial
GOLGA3	118	118	0.919695	0.167412	0.659855	1.28186	0.61811	0	29	42650	0.59626	0.378855	0.938424	0.0280674	0	0	0.790624	0.604814	1.03352	0.0856591	0	OID43767	Q08378	Golgin subfamily A member 3
VWA5A	118	118	1.12926	0.151868	0.835559	1.52619	0.425315	0	30	42495	1.29447	1.03172	1.62413	0.0282104	0	0	1.23205	1.02784	1.47683	0.0240107	0	OID43283	O00534	von Willebrand factor A domain-containing protein 5A
CRADD	118	118	0.925999	0.190502	0.634599	1.3512	0.687371	0	34	49334	0.661539	0.459496	0.952421	0.0282289	0	0	0.777928	0.598432	1.01126	0.0606146	0	OID43562	P78560	Death domain-containing protein CRADD
MAP4K5	118	118	0.881024	0.189548	0.604885	1.28322	0.505493	0	34	49334	0.666991	0.466499	0.953649	0.0283546	0	0	0.761208	0.587455	0.986351	0.0390255	0	OID43958	Q9Y4K4	Mitogen-activated protein kinase kinase kinase kinase 5
CFHR2	118	118	0.814983	0.138206	0.619578	1.07202	0.14187	0	31	42863	0.708746	0.523346	0.959825	0.0283728	0	0	0.765371	0.624532	0.93797	0.00996159	0	OID45454	P36980	Complement factor H-related protein 2
GLI2	118	118	1.25736	0.15082	0.932272	1.69579	0.13199	0	31	42645	0.569834	0.347165	0.93532	0.028406	0	0	1.01779	0.78784	1.31486	0.892628	0	OID42519	P10070	Zinc finger protein GLI2
F13B	118	118	0.816481	0.126024	0.635913	1.04832	0.110715	0	31	42864	0.680091	0.483699	0.956223	0.028845	0	0	0.765913	0.626112	0.93693	0.00950025	0	OID45462	P05160	Coagulation factor XIII B chain
TFPI	118	118	0.930765	0.142386	0.701761	1.2345	0.615416	0	35	49697	0.653799	0.448588	0.952886	0.0288505	0	0	0.81968	0.653899	1.02749	0.0845779	0	OID45419	P10646	Tissue factor pathway inhibitor
CETN2	118	118	0.995545	0.153003	0.734961	1.34852	0.976775	0	34	49118	0.631039	0.41954	0.949159	0.0289715	0	0	0.84641	0.663454	1.07982	0.179608	0	OID42283	P41208
RALY	118	118	1.0779	0.164354	0.778017	1.49336	0.649084	0	30	42668	1.29198	1.02992	1.62073	0.0291376	0	0	1.2179	1.01106	1.46705	0.0379087	0	OID44165	Q9UKM9	RNA-binding protein Raly
TBCC	118	118	1.07155	0.196854	0.725133	1.58347	0.726274	0	34	49335	0.661489	0.458292	0.95478	0.0291914	0	0	0.82941	0.634785	1.08371	0.170435	0	OID44311	Q15814	Tubulin-specific chaperone C
STIP1	118	118	0.857035	0.224278	0.549278	1.33723	0.493095	0	35	49450	0.650977	0.444438	0.953499	0.0292785	0	0	0.731479	0.54752	0.977246	0.0343702	0	OID45271	P31948	Stress-induced-phosphoprotein 1
PRKG1	118	118	0.897027	0.178779	0.629212	1.27883	0.544647	0	31	42809	0.65461	0.449566	0.953174	0.0293064	0	0	0.773305	0.59751	1.00082	0.0507337	0	OID44870	Q13976	cGMP-dependent protein kinase 1
YOD1	118	118	0.939773	0.187189	0.648298	1.36229	0.740689	0	31	42561	0.638221	0.428291	0.95105	0.0295334	0	0	0.785255	0.598386	1.03048	0.0812582	0	OID44421	Q5VVQ6	Ubiquitin thioesterase OTU1
PCARE	118	118	1.08196	0.124696	0.844893	1.38555	0.528957	0	29	42511	1.31012	1.03108	1.66469	0.0295571	0	0	1.19425	1.00547	1.41846	0.0431601	0	OID42884	A6NGG8	Photoreceptor cilium actin regulator
PEPD	118	118	1.02273	0.128038	0.79336	1.31843	0.860977	0	31	42865	1.50329	1.04579	2.16094	0.0298409	0	0	1.1608	0.942747	1.42929	0.160141	0	OID45394	P12955	Xaa-Pro dipeptidase
DKKL1	118	118	1.41007	0.147825	1.05172	1.89053	0.0220741	0	36	49335	1.67715	1.05678	2.6617	0.0298776	0	0	1.48211	1.15711	1.8984	0.00183738	0	OID43610	Q9UK85	Dickkopf-like protein 1
SARG	118	118	0.946974	0.191245	0.648029	1.38383	0.776305	0	31	42772	0.660034	0.455845	0.955685	0.0299598	0	0	0.787097	0.603914	1.02584	0.0765281	0	OID44906	Q9BW04	Specifically androgen-regulated gene protein
IFIT3	118	118	1.46182	0.153685	1.07775	1.98276	0.0151364	0	30	42605	1.30522	1.02959	1.65463	0.0300364	0	0	1.36221	1.12965	1.64265	0.00121074	0	OID42584	O14879	Interferon-induced protein with tetratricopeptide repeats 3
PDE5A	118	118	0.943254	0.248165	0.576565	1.54315	0.814366	0	31	42809	0.674834	0.474842	0.959058	0.030413	0	0	0.755626	0.567646	1.00586	0.0548642	0	OID44838	O76074	cGMP-specific 3',5'-cyclic phosphodiesterase
FGF5	118	118	1.00162	0.146146	0.749592	1.3384	0.991161	0	34	49255	1.41695	1.03686	1.93636	0.030516	0	0	1.17603	0.950939	1.4544	0.134687	0	OID42458	P12034	Fibroblast growth factor 5
BDNF	118	118	0.698683	0.161445	0.507241	0.962379	0.0285589	0	31	42773	0.676991	0.477517	0.959794	0.030591	0	0	0.688686	0.54393	0.871965	0.00194856	0	OID45040	P23560	Brain-derived neurotrophic factor
CKB	118	118	1.16117	0.183293	0.807189	1.67037	0.41687	0	31	42773	1.5783	1.04824	2.37639	0.0309155	0	0	1.32954	1.0131	1.74483	0.0399954	0	OID45073	P12277	Creatine kinase B-type
MORC3	118	118	1.24234	0.166166	0.893389	1.72758	0.194631	0	30	42663	0.583225	0.359387	0.946478	0.0312268	0	0	0.977665	0.744442	1.28395	0.870952	0	OID43982	Q14149	MORC family CW-type zinc finger protein 3
MESD	118	118	0.84296	0.173319	0.597657	1.18895	0.326697	0	35	49453	0.669795	0.466799	0.961068	0.0312353	0	0	0.755623	0.589054	0.969294	0.0274243	0	OID45182	Q14696	LRP chaperone MESD
NSFL1C	118	118	1.02759	0.193832	0.699545	1.50947	0.888609	0	35	49548	0.661375	0.4557	0.959881	0.0312424	0	0	0.81863	0.626459	1.06975	0.14264	0	OID44819	Q9UNZ2	NSFL1 cofactor p47
ICA1	118	118	1.00978	0.175846	0.712425	1.43126	0.955956	0	34	49255	0.644774	0.434177	0.95752	0.0313402	0	0	0.829805	0.638805	1.07791	0.162164	0	OID42580	Q05084	Islet cell autoantigen 1
ISM1	118	118	1.84548	0.168592	1.32053	2.57913	0.000452619	0	34	49461	1.31879	1.02761	1.69248	0.0314235	0	0	1.48695	1.21738	1.81621	0.000101371	0	OID43873	B1AKI9	Isthmin-1
HEXIM1	118	118	0.899679	0.177303	0.632949	1.27881	0.552317	0	34	49461	0.653427	0.445186	0.959075	0.0314613	0	0	0.777484	0.599926	1.00759	0.0570697	0	OID43799	O94992	Protein HEXIM1
COLEC12	118	118	1.29785	0.173091	0.92071	1.82947	0.135104	0	35	49593	1.42033	1.03417	1.9507	0.031802	0	0	1.36254	1.07932	1.72007	0.00926911	0	OID44556	Q5KU26	Collectin-12
NT5C1A	118	118	1.31748	0.160104	0.958948	1.81005	0.0881353	0	30	42663	1.29256	1.02559	1.62902	0.0318126	0	0	1.30114	1.07921	1.56871	0.00579899	0	OID44040	Q9BXI3	Cytosolic 5'-nucleotidase 1A
NEO1	118	118	1.81281	0.158258	1.32446	2.48123	0.000283653	0	29	42650	1.28368	1.02469	1.60812	0.0320699	0	0	1.44357	1.2021	1.73355	8.46498e-05	0	OID44023	Q92859	Neogenin
BTLA	118	118	1.04777	0.119353	0.826912	1.32762	0.696612	0	30	42495	1.24683	1.02146	1.52193	0.0321775	0	0	1.16001	0.995939	1.3511	0.0564347	0	OID42198	Q7Z6A9	B- and T-lymphocyte attenuator
ITGB1BP2	118	118	1.13532	0.155366	0.834207	1.54513	0.415904	0	34	49370	0.687024	0.488604	0.966022	0.0324946	0	0	0.9057	0.720624	1.13831	0.395749	0	OID43879	Q9UKP3	Integrin beta-1-binding protein 2
TREML2	118	118	1.17439	0.17819	0.824756	1.67223	0.369117	0	35	49453	1.44042	1.03382	2.00692	0.0325831	0	0	1.30906	1.02785	1.66722	0.0290696	0	OID45290	Q5T2D2	Trem-like transcript 2 protein
GPR37	118	118	1.03922	0.13899	0.788846	1.36906	0.782495	0	34	49370	1.47369	1.03563	2.09704	0.0328059	0	0	1.18637	0.95475	1.47418	0.123044	0	OID43781	O15354	Prosaposin receptor GPR37
TGFBR1	118	118	1.19256	0.144449	0.895492	1.58819	0.225576	0	31	42645	0.632847	0.417445	0.959397	0.0330111	0	0	0.972697	0.768246	1.23156	0.81814	0	OID44321	P36897	TGF-beta receptor type-1
APOA2	118	118	1.26426	0.165009	0.911383	1.75378	0.158336	0	31	42865	1.47648	1.03506	2.10617	0.0333798	0	0	1.35763	1.06721	1.72707	0.0127871	0	OID45309	P02652	Apolipoprotein A-II
ST13	118	118	1.17273	0.173952	0.830513	1.65597	0.361842	0	31	42809	0.655079	0.445364	0.963547	0.0334883	0	0	0.905368	0.700035	1.17093	0.448728	0	OID44961	P50502	Hsc70-interacting protein
CDNF	118	118	0.607175	0.147243	0.453401	0.813101	0.00099826	0	36	49335	0.673327	0.468943	0.966789	0.0335155	0	0	0.632463	0.503905	0.793818	7.76425e-05	0	OID43510	Q49AH0	Cerebral dopamine neurotrophic factor
TGFB2	118	118	1.66656	0.192903	1.1367	2.44343	0.00939345	0	30	42668	1.32322	1.02443	1.70917	0.0338655	0	0	1.42102	1.14871	1.75789	0.00120659	0	OID44320	P61812	Transforming growth factor beta-2 proprotein
GFER	118	118	2.07082	0.160906	1.50503	2.84931	1.63527e-05	0	34	49123	1.44055	1.02992	2.01491	0.0344563	0	0	1.74295	1.38311	2.19641	2.49051e-06	1	OID42509	P55789	FAD-linked sulfhydryl oxidase ALR
CFI	118	118	0.924582	0.144278	0.694475	1.23093	0.587985	0	31	42867	0.641756	0.427085	0.96433	0.0345046	0	0	0.819445	0.648382	1.03564	0.095548	0	OID45456	P05156	Complement factor I
DCTN2	118	118	1.16919	0.156693	0.856796	1.59547	0.320904	0	36	49335	0.666596	0.458339	0.96948	0.0351017	0	0	0.929739	0.731934	1.181	0.550576	0	OID43596	Q13561	Dynactin subunit 2
EBAG9	118	118	1.45236	0.183058	1.0101	2.08825	0.0440997	0	34	49335	0.66877	0.461221	0.969717	0.0352198	0	0	0.994345	0.766917	1.28922	0.965861	0	OID43645	O00559	Receptor-binding cancer antigen expressed on SiSo cells
ANXA4	118	118	0.88334	0.170194	0.630224	1.23812	0.46779	0	35	49616	0.654895	0.442851	0.968469	0.0352898	0	0	0.777421	0.602067	1.00385	0.0535414	0	OID44465	P09525	Annexin A4
PPIB	118	118	0.854382	0.157592	0.625031	1.16789	0.32033	0	35	49733	0.687671	0.486027	0.972971	0.0357403	0	0	0.775227	0.614555	0.977906	0.0316742	0	OID45231	P23284	Peptidyl-prolyl cis-trans isomerase B
LEP	118	118	2.79149	0.276302	1.61336	4.8299	0.000336165	0	35	49618	1.88468	1.04629	3.39488	0.0360901	0	0	2.32579	1.55723	3.47367	3.72416e-05	0	OID44746	P41159	Leptin
FHIT	118	118	1.07076	0.204948	0.713118	1.60776	0.739378	0	34	49118	0.680042	0.475367	0.972841	0.0361176	0	0	0.829239	0.633858	1.08485	0.17197	0	OID42464	P49789	Bis(5'-adenosyl)-triphosphatase
DHODH	118	118	1.03526	0.130263	0.79954	1.34047	0.790778	0	31	42561	1.27582	1.01757	1.59961	0.0363136	0	0	1.16526	0.982913	1.38143	0.0781581	0	OID42374	Q02127	Dihydroorotate dehydrogenase
MSTN	118	118	1.20344	0.17297	0.853946	1.69597	0.286861	0	34	49370	1.48207	1.02781	2.13709	0.0364201	0	0	1.32655	1.03281	1.70384	0.0269162	0	OID43992	O14793	Growth/differentiation factor 8
EPHA1	118	118	1.35868	0.156337	0.996264	1.85294	0.0527737	0	35	49594	1.53421	1.02966	2.28598	0.0366246	0	0	1.42237	1.11344	1.81703	0.00480229	0	OID44631	P21709	Ephrin type-A receptor 1
GAMT	118	118	0.975043	0.240113	0.605549	1.56999	0.916382	0	31	42561	1.25745	1.01609	1.55613	0.0366367	0	0	1.20522	0.992157	1.46404	0.0600216	0	OID42494	Q14353	Guanidinoacetate N-methyltransferase
GBP2	118	118	1.17664	0.156209	0.863132	1.60401	0.300205	0	34	49255	1.34202	1.02035	1.7651	0.0366453	0	0	1.26675	1.03168	1.55539	0.0239622	0	OID42499	P32456	Guanylate-binding protein 2
TARBP2	118	118	1.03446	0.160596	0.752256	1.42254	0.833325	0	34	49118	0.659402	0.447042	0.97264	0.0369835	0	0	0.863243	0.674731	1.10442	0.242061	0	OID43159	Q15633	RISC-loading complex subunit TARBP2
CYB5A	118	118	1.01605	0.167271	0.72918	1.41578	0.924353	0	30	42495	1.29674	1.01683	1.6537	0.0376943	0	0	1.19078	0.978712	1.44879	0.0809979	0	OID42343	P00167	Cytochrome b5
FADD	118	118	0.920276	0.171468	0.654948	1.29309	0.629049	0	35	49618	0.668465	0.45818	0.975262	0.0377402	0	0	0.797538	0.619417	1.02688	0.0793852	0	OID44645	Q13158	FAS-associated death domain protein
GP2	118	118	1.19637	0.128935	0.926424	1.54497	0.16736	0	34	49364	1.36957	1.01979	1.83934	0.0377725	0	0	1.26785	1.04511	1.53806	0.0160593	0	OID43771	P55259	Pancreatic secretory granule membrane major glycoprotein GP2
FN1	118	118	1.24306	0.162779	0.900021	1.71684	0.184348	0	31	42867	0.658184	0.444733	0.974082	0.0378773	0	0	0.961307	0.749235	1.23341	0.756322	0	OID45466	P02751	Fibronectin
IGF2R	118	118	1.73279	0.162989	1.25406	2.39425	0.0010573	0	35	49453	1.4366	1.02208	2.01923	0.038096	0	0	1.58539	1.25405	2.00426	0.000116928	0	OID45150	P11717	Cation-independent mannose-6-phosphate receptor
USP8	118	118	1.24109	0.174785	0.877471	1.75539	0.219401	0	34	49370	0.64928	0.432716	0.974228	0.0381125	0	0	0.944221	0.725433	1.229	0.66955	0	OID44384	P40818	Ubiquitin carboxyl-terminal hydrolase 8
NECTIN1	118	118	1.07183	0.180089	0.74991	1.53194	0.700904	0	31	42645	1.25205	1.01383	1.54626	0.038184	0	0	1.20269	1.00287	1.44233	0.0464993	0	OID44020	Q15223	Nectin-1
CLEC5A	118	118	1.3903	0.193082	0.947938	2.0391	0.0909387	0	35	49615	1.39304	1.01996	1.9026	0.0382177	0	0	1.39195	1.09301	1.77265	0.00734085	0	OID44546	Q9NY25	C-type lectin domain family 5 member A
KAZN	118	118	0.933491	0.152802	0.689426	1.26396	0.653365	0	30	42666	0.663227	0.450828	0.975695	0.0384702	0	0	0.819412	0.645615	1.03999	0.101516	0	OID43886	Q674X7	Kazrin
INHBB	118	118	1.29437	0.151563	0.958276	1.74833	0.0917397	0	31	42809	1.43111	1.02149	2.005	0.0385062	0	0	1.35324	1.08123	1.69367	0.00823856	0	OID44721	P09529	Inhibin beta B chain
TNFSF10	118	118	0.975855	0.126483	0.759333	1.25412	0.847158	0	34	49591	0.686293	0.481266	0.978664	0.0386982	0	0	0.867851	0.707094	1.06515	0.17508	0	OID44345	P50591	Tumor necrosis factor ligand superfamily member 10
ENTPD5	118	118	0.99432	0.137136	0.75754	1.30511	0.966947	0	34	49370	0.707138	0.51004	0.9804	0.0387294	0	0	0.864847	0.701707	1.06592	0.173373	0	OID43677	O75356	Nucleoside diphosphate phosphatase ENTPD5
SCG2	118	118	1.03	0.144432	0.773422	1.37168	0.838274	0	35	49470	1.39887	1.01904	1.92029	0.0388562	0	0	1.18207	0.955781	1.46192	0.122878	0	OID44211	P13521	Secretogranin-2
REN	118	118	1.11268	0.158265	0.812815	1.52317	0.501474	0	35	49618	1.35877	1.01726	1.81492	0.0389261	0	0	1.23961	1.00196	1.53362	0.0479297	0	OID44893	P00797	Renin
TWF2	118	118	0.953758	0.180727	0.666408	1.36501	0.793877	0	31	42773	0.657508	0.442539	0.976901	0.0391603	0	0	0.806607	0.618369	1.05215	0.112952	0	OID45291	Q6IBS0	Twinfilin-2
FGF23	118	118	1.38657	0.135565	1.05967	1.81432	0.017695	0	35	49474	1.30429	1.01436	1.67709	0.0393264	0	0	1.34205	1.1169	1.61257	0.00168963	0	OID43711	Q9GZV9	Fibroblast growth factor 23
PPP1R14D	118	118	0.953558	0.126472	0.741973	1.22548	0.707696	0	29	42650	1.30505	1.01433	1.6791	0.0397262	0	0	1.11476	0.933176	1.33168	0.231081	0	OID44117	Q9NXH3	Protein phosphatase 1 regulatory subunit 14D
PFKFB2	118	118	1.09471	0.17443	0.77455	1.54721	0.605028	0	36	49333	0.701145	0.500449	0.982327	0.0399391	0	0	0.871114	0.68423	1.10904	0.26274	0	OID44089	O60825	6-phosphofructo-2-kinase/fructose-2,6-bisphosphatase 2
STX7	118	118	0.913392	0.177875	0.641772	1.29997	0.611679	0	31	42645	0.655147	0.437977	0.980002	0.0406363	0	0	0.790608	0.606304	1.03094	0.0827449	0	OID44293	O15400	Syntaxin-7
FKBP1B	118	118	1.11286	0.163143	0.805186	1.53811	0.513653	0	34	49430	0.672067	0.460142	0.981596	0.0406804	0	0	0.89957	0.703353	1.15053	0.399197	0	OID43716	P68106	Peptidyl-prolyl cis-trans isomerase FKBP1B
CCT5	118	118	1.0893	0.214637	0.711631	1.6674	0.691092	0	34	49123	0.633845	0.410399	0.978948	0.0406953	0	0	0.835621	0.61648	1.13266	0.247179	0	OID42236	P48643	T-complex protein 1 subunit epsilon
VPS53	118	118	0.877214	0.170534	0.62544	1.23034	0.444163	0	36	49335	0.671827	0.45923	0.982844	0.0412255	0	0	0.779745	0.605564	1.00403	0.0537544	0	OID44397	Q5VIR6	Vacuolar protein sorting-associated protein 53 homolog
GFRA1	118	118	1.48194	0.1596	1.07977	2.03389	0.0154032	0	35	49473	1.38444	1.01427	1.88971	0.0412559	0	0	1.43151	1.14662	1.78718	0.00153295	0	OID43746	P56159	GDNF family receptor alpha-1
NFKB1	118	118	1.22367	0.160898	0.889353	1.68366	0.212492	0	31	42561	0.655028	0.437177	0.981437	0.0412883	0	0	0.962712	0.749387	1.23676	0.766214	0	OID42828	P19838	Nuclear factor NF-kappa-B p105 subunit
EPHX2	118	118	1.39894	0.141607	1.0564	1.85255	0.0196132	0	34	49370	1.29783	1.01139	1.66541	0.041311	0	0	1.34147	1.11326	1.61646	0.0020169	0	OID42420	P34913	Bifunctional epoxide hydrolase 2
PALM3	118	118	1.31081	0.170914	0.933956	1.83971	0.116374	0	31	42561	1.28579	1.01116	1.63501	0.0413166	0	0	1.2941	1.06374	1.57435	0.00994322	0	OID44073	A6NDB9	Paralemmin-3
FKBP5	118	118	1.10467	0.184899	0.765486	1.59414	0.591502	0	34	49335	0.685751	0.47794	0.983921	0.0414007	0	0	0.867084	0.670374	1.12151	0.277301	0	OID43718	Q13451	Peptidyl-prolyl cis-trans isomerase FKBP5
CACYBP	118	118	1.06211	0.180086	0.743027	1.51822	0.738622	0	31	42809	0.676706	0.465675	0.98337	0.0415422	0	0	0.856432	0.661502	1.1088	0.239531	0	OID44490	Q9HB71	Calcyclin-binding protein
STAMBP	118	118	1.06095	0.189063	0.729134	1.54378	0.754966	0	34	49334	0.673931	0.461727	0.983661	0.0416355	0	0	0.847157	0.649101	1.10564	0.222157	0	OID44287	O95630	STAM-binding protein
PLEKHO1	118	118	1.1085	0.172756	0.786881	1.56157	0.552332	0	30	42663	0.639731	0.416637	0.982284	0.0421489	0	0	0.894738	0.684592	1.16939	0.415469	0	OID44101	Q53GL0	Pleckstrin homology domain-containing family O member 1
NUMB	118	118	1.30838	0.161485	0.949805	1.80233	0.0990701	0	31	42645	0.67023	0.456317	0.98442	0.0422431	0	0	0.994726	0.777739	1.27225	0.966404	0	OID44051	P49757	Protein numb homolog
APP	118	118	0.650149	0.166217	0.467551	0.904059	0.0109926	0	35	49379	0.680134	0.46945	0.98537	0.0422792	0	0	0.663224	0.518401	0.848506	0.00108735	0	OID45034	P05067	Amyloid-beta precursor protein
DOK1	118	118	0.906946	0.176616	0.638928	1.28739	0.58145	0	30	42663	0.688295	0.480491	0.985969	0.0425617	0	0	0.792897	0.616981	1.01897	0.0698102	0	OID43629	Q99704	Docking protein 1
PTPN1	118	118	1.10142	0.182946	0.766198	1.58331	0.598636	0	34	49335	0.655061	0.435789	0.98466	0.0426408	0	0	0.875291	0.667486	1.14779	0.335445	0	OID44148	P18031	Tyrosine-protein phosphatase non-receptor type 1
ANXA3	118	118	0.890089	0.176117	0.627479	1.26261	0.510129	0	35	49548	0.684523	0.474928	0.986617	0.0428032	0	0	0.78515	0.60985	1.01084	0.0606106	0	OID44464	P12429	Annexin A3
SPINT3	118	118	0.909626	0.198627	0.613384	1.34894	0.634481	0	30	42666	0.508719	0.265263	0.975618	0.0428095	0	0	0.778423	0.555654	1.0905	0.145321	0	OID44278	P49223	Kunitz-type protease inhibitor 3
PPL	118	118	1.42426	0.141674	1.07536	1.88636	0.014146	0	31	42645	1.29536	1.00928	1.66252	0.0429212	0	0	1.35069	1.12078	1.62776	0.00159	0	OID44112	O60437	Periplakin
IGSF21	118	118	1.97789	0.18333	1.37491	2.84532	0.000326148	0	31	42695	1.27724	1.00874	1.61721	0.0429466	0	0	1.45399	1.19285	1.77229	0.000210653	0	OID43839	Q96ID5	Immunoglobulin superfamily member 21
TGFA	118	118	0.887064	0.159984	0.64583	1.21841	0.455568	0	34	49461	1.36574	1.01091	1.84512	0.0429788	0	0	1.11345	0.895045	1.38514	0.334727	0	OID44318	P01135	Protransforming growth factor alpha
CKMT1A_CKMT1B	118	118	1.38509	0.130163	1.06993	1.79309	0.0139083	0	35	49590	1.4549	1.01288	2.08984	0.0430823	0	0	1.40823	1.14124	1.73769	0.00141436	0	OID44543	P12532	Creatine kinase U-type, mitochondrial
NPTN	118	118	0.848683	0.147913	0.63288	1.13807	0.269955	0	34	49123	1.28966	1.00872	1.64885	0.0431123	0	0	1.08534	0.898995	1.31032	0.394161	0	OID42848	Q9Y639	Neuroplastin
STAT5B	118	118	1.19142	0.181136	0.83181	1.70649	0.335879	0	36	49335	0.698358	0.493512	0.988231	0.0432807	0	0	0.903848	0.704151	1.16018	0.42742	0	OID44289	P51692	Signal transducer and activator of transcription 5B
PSTPIP2	118	118	0.954841	0.1725	0.678113	1.3445	0.789339	0	31	42698	0.702304	0.499087	0.988266	0.0433605	0	0	0.818657	0.642843	1.04256	0.104781	0	OID44876	Q9H939	Proline-serine-threonine phosphatase-interacting protein 2
TBR1	118	118	1.2061	0.143655	0.906998	1.60385	0.195068	0	30	42597	0.502918	0.258739	0.977534	0.0434703	0	0	1.05287	0.810242	1.36815	0.69988	0	OID43165	Q16650	T-box brain protein 1
SELL	118	118	1.90339	0.189876	1.3059	2.77424	0.00100472	0	31	42867	1.3621	1.00948	1.8379	0.0439149	0	0	1.55062	1.2265	1.96039	0.000245918	0	OID45252	P14151	L-selectin
NINJ1	118	118	1.54685	0.217431	1.00499	2.38087	0.0474621	0	34	49123	1.27769	1.00727	1.62071	0.0440035	0	0	1.33594	1.08479	1.64522	0.00641103	0	OID42834	Q92982	Ninjurin-1
SFRP1	118	118	1.37377	0.138606	1.04357	1.80845	0.0240079	0	34	49333	1.32501	1.00774	1.74216	0.0444352	0	0	1.34906	1.1112	1.63783	0.00248279	0	OID44238	Q8N474	Secreted frizzled-related protein 1
STK4	118	118	0.825486	0.188537	0.567865	1.19998	0.311523	0	35	49618	0.689381	0.479934	0.990233	0.0446107	0	0	0.752169	0.579848	0.975702	0.0319324	0	OID44963	Q13043	Serine/threonine-protein kinase 4
SOD3	118	118	1.22063	0.14018	0.92432	1.61193	0.158029	0	31	42865	1.26736	1.00599	1.59663	0.0449532	0	0	1.24807	1.04491	1.49073	0.014503	0	OID45413	P08294	Extracellular superoxide dismutase [Cu-Zn]
FOXO1	118	118	1.06309	0.160645	0.77302	1.46201	0.704115	0	34	49461	0.682593	0.470355	0.990599	0.0449623	0	0	0.881556	0.691996	1.12304	0.307463	0	OID43727	Q12778	Forkhead box protein O1
SIRT2	118	118	1.19699	0.20057	0.804032	1.78199	0.372147	0	36	49335	0.69456	0.486639	0.991318	0.0450829	0	0	0.884536	0.678474	1.15318	0.364567	0	OID44249	Q8IXJ6	NAD-dependent protein deacetylase sirtuin-2
EIF4E	118	118	0.771578	0.235023	0.484107	1.22975	0.272445	0	31	42645	0.667487	0.449886	0.990336	0.0451829	0	0	0.709105	0.524719	0.958285	0.0252674	0	OID43667	P06730	Eukaryotic translation initiation factor 4E
ITGB6	118	118	9.99815	384.256	0	Inf	0.995231	0	34	49255	1.46101	1.00898	2.11555	0.045191	0	0	1.46101	1.00898	2.11555	0.044716	0	OID42640	P18564	Integrin beta-6
CCL17	118	118	0.903988	0.159413	0.658936	1.24017	0.528022	0	35	49591	0.689304	0.479287	0.991349	0.0452167	0	0	0.804313	0.633625	1.02098	0.0735596	0	OID44496	Q92583	C-C motif chemokine 17
HGS	118	118	0.877309	0.248822	0.535571	1.4371	0.599985	0	34	49123	0.664712	0.446096	0.990465	0.0452168	0	0	0.741728	0.543911	1.01149	0.0590555	0	OID42559	O14964	Hepatocyte growth factor-regulated tyrosine kinase substrate
GCLM	118	118	0.888286	0.208928	0.586893	1.34446	0.571973	0	31	42561	0.592928	0.355786	0.98813	0.0454141	0	0	0.756575	0.548385	1.0438	0.0893432	0	OID42504	P48507	Glutamate--cysteine ligase regulatory subunit
DNPEP	118	118	1.67106	0.164197	1.20658	2.31433	0.00229838	0	30	42663	1.47542	1.00893	2.1576	0.0454419	0	0	1.58525	1.23794	2.03	0.000260562	0	OID43628	Q9ULA0	Aspartyl aminopeptidase
PTP4A3	118	118	1.8923	0.16248	1.37094	2.61193	0.00015792	0	31	42645	1.30796	1.00503	1.70219	0.0462365	0	0	1.51648	1.23666	1.85962	6.30631e-05	0	OID42965	O75365	Protein tyrosine phosphatase type IVA 3
NOS1	118	118	1.17226	0.149746	0.871	1.57771	0.29106	0	34	49118	1.36525	1.00537	1.85396	0.0464749	0	0	1.26222	1.01994	1.56206	0.032233	0	OID42842	P29475	Nitric oxide synthase, brain
MGMT	118	118	1.55211	0.172746	1.10185	2.18637	0.0124244	0	34	49461	0.709437	0.506244	0.994187	0.0465161	0	0	1.04311	0.820195	1.32662	0.730767	0	OID43971	P16455	Methylated-DNA--protein-cysteine methyltransferase
CNPY2	118	118	1.11493	0.146686	0.833453	1.49146	0.460013	0	34	49370	0.571394	0.329506	0.990848	0.0466286	0	0	0.963497	0.744957	1.24615	0.776929	0	OID42307	Q9Y2B0	Protein canopy homolog 2
CLMP	118	118	1.57145	0.185087	1.08859	2.26849	0.016321	0	35	49475	1.4057	1.00537	1.96543	0.0467549	0	0	1.47877	1.15451	1.89408	0.00195066	0	OID43540	Q9H6B4	CXADR-like membrane protein
TET2	118	118	1.18794	0.118983	0.938175	1.5042	0.150881	0	30	42599	1.2922	1.00395	1.66321	0.0469102	0	0	1.23549	1.03984	1.46795	0.0162109	0	OID43177	Q6N021	Methylcytosine dioxygenase TET2
LAMP2	118	118	1.37559	0.171051	0.979799	1.93127	0.0651696	0	34	48984	1.44554	1.00546	2.07824	0.046965	0	0	1.40777	1.09869	1.8038	0.00684785	0	OID44741	P13473	Lysosome-associated membrane glycoprotein 2
CLEC10A	118	118	1.53385	0.161066	1.11441	2.11117	0.00917455	0	34	49335	1.43862	1.00529	2.05874	0.0470164	0	0	1.49094	1.1746	1.89247	0.0010287	0	OID43531	Q8IUN9	C-type lectin domain family 10 member A
MTHFD2	118	118	1.31733	0.138133	1.00164	1.73251	0.0486735	0	30	42663	0.61752	0.383962	0.993149	0.0471338	0	0	1.09043	0.860046	1.38254	0.474655	0	OID43994	P13995	Bifunctional methylenetetrahydrofolate dehydrogenase/cyclohydrolase, mitochondrial
KLRF1	118	118	0.947681	0.206942	0.628645	1.42863	0.795639	0	31	42645	1.25693	1.00292	1.57527	0.0474186	0	0	1.17713	0.965865	1.4346	0.10613	0	OID42681	Q9NZS2	Killer cell lectin-like receptor subfamily F member 1
RILPL2	118	118	0.80181	0.173646	0.568174	1.13152	0.206265	0	31	42773	0.690575	0.478744	0.996136	0.0478769	0	0	0.747548	0.581639	0.960781	0.0230599	0	OID44897	Q969X0	RILP-like protein 2
CSRP3	118	118	0.990023	0.151982	0.732364	1.33833	0.947525	0	31	42561	1.33063	1.0028	1.76562	0.0480108	0	0	1.1586	0.942654	1.42402	0.161868	0	OID43575	P50461	Cysteine and glycine-rich protein 3
SCARA5	118	118	1.40766	0.15813	1.0287	1.92622	0.0329198	0	35	49548	1.39107	1.00311	1.92908	0.0480477	0	0	1.39969	1.11618	1.75521	0.00359459	0	OID44907	Q6ZMJ2	Scavenger receptor class A member 5
CTSF	118	118	1.26517	0.157673	0.925413	1.72965	0.13884	0	36	49471	1.39691	1.00273	1.94603	0.048298	0	0	1.32557	1.05586	1.66417	0.0151706	0	OID44580	Q9UBX1	Cathepsin F
S100A11	118	118	1.32736	0.151327	0.983133	1.7921	0.0641944	0	35	49540	1.28709	1.00197	1.65335	0.0483778	0	0	1.30346	1.07544	1.57984	0.00690798	0	OID44904	P31949	Protein S100-A11
TGOLN2	118	118	1.19843	0.165782	0.862568	1.66507	0.277476	0	31	42865	1.3739	1.00228	1.8833	0.0485389	0	0	1.28684	1.02488	1.61577	0.0298898	0	OID45422	O43493	Trans-Golgi network integral membrane protein 2
PRSS27	118	118	0.894957	0.149829	0.664854	1.2047	0.460584	0	35	49615	1.4005	1.00223	1.95704	0.0486259	0	0	1.09037	0.873108	1.36168	0.445419	0	OID44873	Q9BQR3	Serine protease 27
CD63	118	118	0.897458	0.181357	0.626316	1.28598	0.552126	0	34	49334	0.694195	0.482613	0.998537	0.0491673	0	0	0.790384	0.612055	1.02067	0.0713666	0	OID43496	P08962	CD63 antigen
CEP170	118	118	0.97697	0.176081	0.688967	1.38536	0.894989	0	31	42695	0.635055	0.403991	0.998276	0.0492238	0	0	0.831775	0.630883	1.09664	0.191578	0	OID43517	Q5SW79	Centrosomal protein of 170 kDa
TREH	118	118	1.30084	0.146071	0.973648	1.73798	0.0747142	0	31	42773	1.5222	1.00138	2.31391	0.0493294	0	0	1.36872	1.07855	1.73695	0.00982225	0	OID45289	O43280	Trehalase
FUT1	118	118	1.27816	0.173383	0.906222	1.80275	0.159962	0	30	42605	1.27547	1.00078	1.62556	0.0493498	0	0	1.27636	1.04688	1.55615	0.0158217	0	OID42482	P19526	Galactoside alpha-(1,2)-fucosyltransferase 1
CASP2	118	118	0.99973	0.159845	0.728081	1.37273	0.998657	0	34	49461	0.679247	0.461154	1.00048	0.0502594	0	0	0.856083	0.66984	1.09411	0.214454	0	OID43453	P42575	Caspase-2
LEO1	118	118	1.48637	0.128215	1.15259	1.91681	0.00257292	0	29	42650	1.2058	0.99968	1.45443	0.0503459	0	0	1.29796	1.11616	1.50937	0.000705944	0	OID42692	Q8WVC0	RNA polymerase-associated protein LEO1
APRT	118	118	1.15422	0.194402	0.784842	1.69743	0.462389	0	34	49254	0.716802	0.513501	1.00059	0.0503702	0	0	0.878864	0.682893	1.13107	0.315797	0	OID43375	P07741	Adenine phosphoribosyltransferase
GPKOW	118	118	1.3632	0.154013	1.00431	1.85033	0.0469175	0	34	49118	1.2243	0.999473	1.49971	0.0505436	0	0	1.26524	1.06848	1.49823	0.00637119	0	OID43778	Q92917	G-patch domain and KOW motifs-containing protein
SULT1A1	118	118	1.03032	0.174363	0.729046	1.4561	0.864316	0	35	49548	0.713882	0.508946	1.00134	0.0508332	0	0	0.854181	0.67066	1.08792	0.201555	0	OID44965	P50225	Sulfotransferase 1A1
CLEC4A	118	118	0.783862	0.14747	0.585082	1.05018	0.101723	0	34	49461	0.739121	0.545621	1.00124	0.0508593	0	0	0.761993	0.617279	0.940632	0.011422	0	OID43534	Q9UMR7	C-type lectin domain family 4 member A
CAPG	118	118	1.46832	0.176019	1.03564	2.08178	0.0313688	0	35	49381	1.38198	0.99861	1.91254	0.050903	0	0	1.42141	1.12054	1.80306	0.00375769	0	OID43449	P40121	Macrophage-capping protein
PTK7	118	118	1.31073	0.158062	0.957978	1.79338	0.0899561	0	34	49118	1.37535	0.998457	1.89451	0.0510137	0	0	1.34196	1.07262	1.67895	0.0100747	0	OID44146	Q13308	Inactive tyrosine-protein kinase 7
EHBP1	118	118	1.01871	0.174803	0.720173	1.44099	0.91578	0	31	42773	0.660095	0.434547	1.00271	0.0513435	0	0	0.853568	0.653607	1.1147	0.244992	0	OID44620	Q8NDI1	EH domain-binding protein 1
TNR	118	118	1.40722	0.178411	0.987572	2.00519	0.0584848	0	34	49335	1.3738	0.997932	1.89123	0.0513652	0	0	1.3887	1.09537	1.7606	0.00668004	0	OID44350	Q92752	Tenascin-R
HARS1	118	118	1.12373	0.165345	0.809385	1.56016	0.482161	0	35	49453	0.698687	0.486823	1.00275	0.051615	0	0	0.906521	0.711024	1.15577	0.428434	0	OID45140	P12081	Histidine--tRNA ligase, cytoplasmic
LILRA6	118	118	1.38829	0.15445	1.02198	1.88589	0.0360617	0	31	42773	1.48594	0.996277	2.21627	0.0519451	0	0	1.42364	1.11635	1.81552	0.00441115	0	OID44755	Q6PI73	Leukocyte immunoglobulin-like receptor subfamily A member 6
PPP1R2	118	118	1.02062	0.158369	0.745467	1.39732	0.897728	0	35	49618	0.686798	0.470008	1.00358	0.0520085	0	0	0.86869	0.682011	1.10647	0.254133	0	OID44866	P41236
KRT6C	118	118	0.855335	0.191696	0.584811	1.251	0.416874	0	31	42561	0.590734	0.347061	1.00549	0.0521504	0	0	0.754699	0.553918	1.02826	0.0745241	0	OID43905	P48668	Keratin, type II cytoskeletal 6C
PDGFA	118	118	0.640349	0.181165	0.447056	0.917216	0.0155532	0	35	49746	0.709065	0.500721	1.0041	0.0525138	0	0	0.674942	0.525675	0.866595	0.00205096	0	OID45212	P04085	Platelet-derived growth factor subunit A
GIPC3	118	118	0.989383	0.17119	0.704535	1.38939	0.950404	0	30	42666	0.699072	0.486485	1.00456	0.0526128	0	0	0.841164	0.656524	1.07773	0.171331	0	OID43755	Q8TF64	PDZ domain-containing protein GIPC3
DLG4	118	118	0.898837	0.162131	0.651663	1.23976	0.512127	0	30	42663	0.645309	0.413828	1.00627	0.0529404	0	0	0.802057	0.61812	1.04073	0.0969939	0	OID43611	P78352	Disks large homolog 4
IL10RA	118	118	1.10194	0.146908	0.823415	1.47467	0.510248	0	34	49255	1.24725	0.996878	1.56051	0.0529841	0	0	1.19114	0.997292	1.42266	0.0536019	0	OID42596	Q13651	Interleukin-10 receptor subunit alpha
ELOA	118	118	2.04656	0.199888	1.3767	3.04233	0.000522479	0	36	49335	1.26686	0.996368	1.61078	0.0532745	0	0	1.44095	1.17337	1.76954	0.000491483	0	OID43672	Q14241	Elongin-A
MYH9	118	118	0.868181	0.182009	0.605082	1.24568	0.439178	0	31	42773	0.684045	0.465008	1.00626	0.0534125	0	0	0.776782	0.596747	1.01113	0.0604247	0	OID45193	P35579	Myosin-9
ITGA6	118	118	0.867283	0.150856	0.643017	1.16977	0.347442	0	34	49461	0.655342	0.426532	1.0069	0.0534345	0	0	0.791403	0.619129	1.01161	0.0617919	0	OID43876	P23229	Integrin alpha-6
CDKN1A	118	118	1.13288	0.176032	0.798968	1.60635	0.480105	0	36	49335	0.707154	0.497165	1.00584	0.0535793	0	0	0.896936	0.699919	1.14941	0.390035	0	OID43508	P38936	Cyclin-dependent kinase inhibitor 1
PDLIM5	118	118	1.01049	0.167521	0.724776	1.40884	0.950446	0	29	42650	0.689466	0.472166	1.00677	0.0537209	0	0	0.855617	0.666519	1.09836	0.221069	0	OID44084	Q96HC4	PDZ and LIM domain protein 5
HPCAL1	118	118	1.19275	0.159861	0.868664	1.63775	0.272781	0	34	49591	0.716734	0.510696	1.0059	0.0537323	0	0	0.940414	0.74604	1.18543	0.603038	0	OID43814	P37235	Hippocalcin-like protein 1
EVI2B	118	118	0.876319	0.210298	0.577386	1.33002	0.531565	0	30	42495	1.21451	0.996474	1.48025	0.0537556	0	0	1.14386	0.956596	1.36779	0.140614	0	OID42430	P34910	Protein EVI2B
CRTAC1	118	118	0.679489	0.162461	0.492316	0.937822	0.0192342	0	35	49746	0.719802	0.514978	1.00609	0.0539253	0	0	0.69858	0.553836	0.881153	0.00246164	0	OID45091	Q9NQ79	Cartilage acidic protein 1
SLA2	118	118	0.967082	0.156395	0.709075	1.31897	0.83097	0	29	42650	0.678417	0.456789	1.00758	0.0539945	0	0	0.844893	0.661864	1.07854	0.176046	0	OID44251	Q9H6Q3	Src-like-adapter 2
BRAP	118	118	0.864519	0.179885	0.605058	1.23524	0.420243	0	30	42663	0.696758	0.482038	1.00712	0.0540635	0	0	0.778793	0.602702	1.00633	0.0559134	0	OID43423	Q7Z569	BRCA1-associated protein
ITGAL	118	118	1.38656	0.137618	1.05531	1.82177	0.0194373	0	31	42645	1.48216	0.991877	2.21479	0.0543219	0	0	1.41608	1.12988	1.77476	0.00252733	0	OID43877	P20701	Integrin alpha-L
WASF1	118	118	0.823044	0.172349	0.584754	1.15844	0.261125	0	34	49370	0.678983	0.456931	1.00895	0.0548851	0	0	0.758143	0.585286	0.982053	0.0359818	0	OID44405	Q92558	Actin-binding protein WASF1
PLA2G4A	118	118	0.872069	0.161602	0.632895	1.20163	0.398957	0	35	49595	0.706251	0.494776	1.00811	0.054958	0	0	0.793454	0.625291	1.00684	0.0569296	0	OID44853	P47712	Cytosolic phospholipase A2
NTRK2	118	118	1.64391	0.182442	1.14474	2.36075	0.00758531	0	35	49618	1.3934	0.991159	1.95889	0.055729	0	0	1.50593	1.17512	1.92987	0.00121612	0	OID44823	Q16620	BDNF/NT-3 growth factors receptor
CDKN2D	118	118	0.886894	0.171669	0.630942	1.24668	0.486024	0	36	49335	0.729925	0.528171	1.00875	0.0559495	0	0	0.800594	0.633217	1.01221	0.063095	0	OID43509	P55273	Cyclin-dependent kinase 4 inhibitor D
MYOM2	118	118	1.19071	0.166808	0.855321	1.65762	0.297818	0	31	42561	1.27606	0.993064	1.6397	0.0559904	0	0	1.24423	1.01887	1.51945	0.0320896	0	OID42799	P54296	Myomesin-2
IGFBP4	118	118	1.13867	0.139065	0.864182	1.50035	0.352599	0	34	49299	1.32194	0.992097	1.76146	0.0560635	0	0	1.22325	1.00263	1.49242	0.0470502	0	OID45153	P22692	Insulin-like growth factor-binding protein 4
MZT1	118	118	1.09173	0.142564	0.822818	1.44852	0.539537	0	34	49123	0.64283	0.407697	1.01357	0.0565205	0	0	0.942098	0.740911	1.19791	0.626514	0	OID42800	Q08AG7	Mitotic-spindle organizing protein 1
SIGLEC15	118	118	1.18414	0.10848	0.954915	1.4684	0.122292	0	34	49118	1.28255	0.992069	1.6581	0.056846	0	0	1.22378	1.03771	1.44321	0.0163995	0	OID43079	Q6ZMC9	Sialic acid-binding Ig-like lectin 15
SWAP70	118	118	1.35117	0.153683	0.996171	1.83268	0.0528992	0	30	42666	1.26222	0.992367	1.60546	0.0568799	0	0	1.29564	1.0727	1.56491	0.00717825	0	OID44301	Q9UH65	Switch-associated protein 70
TYMP	118	118	6.77867	0.427101	2.90193	15.8344	2.1609e-05	0	35	49614	1.4066	0.989077	2.00037	0.0569197	0	0	1.77234	1.28024	2.45359	0.000563314	0	OID45004	P19971	Thymidine phosphorylase
SHC1	118	118	0.917439	0.16089	0.666743	1.2624	0.593433	0	30	42495	1.34315	0.990034	1.8222	0.0571063	0	0	1.1197	0.89811	1.39596	0.314968	0	OID43074	P29353	SHC-transforming protein 1
MTSS1	118	118	0.7895	0.177376	0.55531	1.12245	0.185696	0	30	42666	0.683577	0.460721	1.01423	0.0577944	0	0	0.740688	0.569621	0.963129	0.025068	0	OID43997	O43312	Protein MTSS 1
PRSS2	118	118	1.13646	0.14848	0.846573	1.52562	0.390949	0	35	49701	1.29441	0.990631	1.69136	0.0578682	0	0	1.22046	1.00124	1.48769	0.0485857	0	OID45402	P07478	Trypsin-2
MINDY1	118	118	0.803751	0.174706	0.568319	1.13671	0.21404	0	30	42668	0.691722	0.471901	1.01394	0.0578837	0	0	0.75114	0.581015	0.97108	0.0289672	0	OID43974	Q8N5J2	Ubiquitin carboxyl-terminal hydrolase MINDY-1
TMPRSS15	118	118	1.28325	0.153503	0.94643	1.73993	0.107299	0	36	49335	1.39592	0.987644	1.97298	0.0580776	0	0	1.33125	1.05925	1.67311	0.0141453	0	OID44334	P98073	Enteropeptidase
CA11	118	118	0.958218	0.180012	0.670521	1.36935	0.813053	0	34	49123	1.19839	0.993097	1.44611	0.0582297	0	0	1.14163	0.966748	1.34816	0.118442	0	OID42205	O75493	Carbonic anhydrase-related protein 11
NUDC	118	118	2.34693	0.208551	1.55158	3.54999	8.7989e-05	0	34	49591	0.717568	0.50814	1.01331	0.0585764	0	0	1.1667	0.895061	1.52078	0.254228	0	OID44046	Q9Y266	Nuclear migration protein nudC
RWDD1	118	118	1.10755	0.189267	0.760848	1.61223	0.590593	0	35	49548	0.70343	0.487172	1.01569	0.0596017	0	0	0.878289	0.675461	1.14202	0.332691	0	OID44903	Q9H446	RWD domain-containing protein 1
ASRGL1	118	118	1.27399	0.165429	0.917624	1.76875	0.146322	0	31	42695	0.686258	0.462886	1.01742	0.0597573	0	0	0.988692	0.768397	1.27214	0.929537	0	OID43391	Q7L266	Isoaspartyl peptidase/L-asparaginase
MEGF10	118	118	1.90818	0.189427	1.31055	2.77834	0.00092688	0	35	49593	1.39488	0.984769	1.97578	0.0600218	0	0	1.61215	1.24882	2.08118	0.000246966	0	OID44773	Q96KG7	Multiple epidermal growth factor-like domains protein 10
C1QTNF9	118	118	1.27189	0.152446	0.940027	1.7209	0.117726	0	31	42809	1.5142	0.98022	2.33908	0.0602606	0	0	1.34626	1.05031	1.7256	0.0188995	0	OID44486	P0C862	Complement C1q and tumor necrosis factor-related protein 9A
SERPINB9	118	118	0.961415	0.191252	0.657781	1.40521	0.837416	0	34	49335	0.726309	0.519576	1.0153	0.0602825	0	0	0.821199	0.63882	1.05564	0.124206	0	OID44232	P50453	Serpin B9
VTA1	118	118	1.01261	0.178822	0.710178	1.44383	0.944281	0	35	49548	0.705154	0.488802	1.01727	0.0606741	0	0	0.849981	0.658735	1.09675	0.211357	0	OID45016	Q9NP79	Vacuolar protein sorting-associated protein VTA1 homolog
OPHN1	118	118	1.21674	0.168348	0.871266	1.69921	0.246657	0	30	42663	0.69212	0.470199	1.01878	0.0607197	0	0	0.956062	0.742548	1.23097	0.727503	0	OID44058	O60890	Oligophrenin-1
ISLR2	118	118	1.5291	0.145606	1.14556	2.04107	0.00434702	0	33	48592	1.34848	0.984305	1.84739	0.0614489	0	0	1.44374	1.16699	1.78611	0.00071893	0	OID43872	Q6UXK2	Immunoglobulin superfamily containing leucine-rich repeat protein 2
IRAG2	118	118	1.13851	0.154758	0.837519	1.54766	0.403917	0	34	49370	0.653545	0.417434	1.02321	0.0617388	0	0	0.953596	0.740206	1.2285	0.713143	0	OID43870	Q12912	Inositol 1,4,5-triphosphate receptor associated 2
RARRES2	118	118	0.735804	0.149879	0.546575	0.990547	0.0432431	0	35	49704	0.687368	0.462939	1.0206	0.0618897	0	0	0.717923	0.566099	0.910464	0.00626175	0	OID45404	Q99969	Retinoic acid receptor responder protein 2
GGACT	118	118	0.859292	0.190989	0.588325	1.25506	0.429038	0	31	42773	0.679647	0.451016	1.02418	0.0633165	0	0	0.771329	0.583971	1.0188	0.0674298	0	OID44677	Q9BVM4	Gamma-glutamylaminecyclotransferase
DBN1	118	118	0.954225	0.164223	0.688962	1.32162	0.775976	0	31	42645	0.658058	0.421854	1.02652	0.0634698	0	0	0.838091	0.644433	1.08994	0.187663	0	OID43592	Q16643	Drebrin
MIF	118	118	1.37091	0.190178	0.940065	1.99923	0.100263	0	35	49450	0.717978	0.504841	1.0211	0.0638704	0	0	0.970312	0.750069	1.25523	0.818531	0	OID45186	P14174	Macrophage migration inhibitory factor
DPEP2	118	118	1.99714	0.183259	1.38831	2.87298	0.000273575	0	36	49335	1.3372	0.981799	1.82125	0.0639745	0	0	1.58209	1.2502	2.00209	0.00013407	0	OID43631	Q9H4A9	Dipeptidase 2
DPY30	118	118	2.04251	0.170429	1.45663	2.86404	5.94012e-05	0	35	49472	1.33484	0.981793	1.81483	0.0640076	0	0	1.618	1.28897	2.03101	3.34781e-05	0	OID43634	Q9C005	Protein dpy-30 homolog
DAB2	118	118	1.07193	0.176109	0.75584	1.52021	0.694103	0	35	49475	0.722245	0.510636	1.02155	0.0644466	0	0	0.878548	0.686886	1.12369	0.302437	0	OID43588	P98082	Disabled homolog 2
WFIKKN1	118	118	1.04288	0.170135	0.744153	1.46153	0.805565	0	34	49332	0.700268	0.478858	1.02405	0.0646542	0	0	0.87493	0.679791	1.12608	0.299406	0	OID44412	Q96NZ8	WAP, Kazal, immunoglobulin, Kunitz and NTR domain-containing protein 1
CHMP1A	118	118	0.870253	0.177773	0.611644	1.23821	0.436192	0	34	49335	0.714288	0.498735	1.023	0.0648603	0	0	0.789864	0.614136	1.01587	0.066165	0	OID43527	Q9HD42	Charged multivesicular body protein 1a
MDK	118	118	1.17141	0.135644	0.895105	1.53301	0.246168	0	36	49321	1.28787	0.982931	1.6874	0.0650957	0	0	1.228	1.01486	1.48592	0.0347235	0	OID44772	P21741	Midkine
PRG3	118	118	1.31896	0.16918	0.942969	1.84486	0.10484	0	31	42773	1.41683	0.975593	2.05764	0.0653682	0	0	1.36186	1.06114	1.7478	0.0152618	0	OID45237	Q9Y2Y8	Proteoglycan 3
ACTN4	118	118	0.960662	0.368676	0.462358	1.99601	0.913532	0	34	49255	1.23224	0.985501	1.54076	0.0654006	0	0	1.20632	0.974227	1.49371	0.0853466	0	OID42087	O43707	Alpha-actinin-4
SCRIB	118	118	1.6272	0.16729	1.16774	2.26743	0.00442743	0	31	42695	1.31241	0.980709	1.75629	0.0655343	0	0	1.44118	1.15783	1.79389	0.0010681	0	OID44217	Q14160	Protein scribble homolog
OXCT1	118	118	1.10194	0.167123	0.791046	1.53502	0.562619	0	31	42695	0.692084	0.466504	1.02674	0.065548	0	0	0.908971	0.705247	1.17154	0.461031	0	OID44065	P55809	Succinyl-CoA:3-ketoacid coenzyme A transferase 1, mitochondrial
PLXNB3	118	118	1.01222	0.186107	0.69976	1.4642	0.948094	0	35	49618	0.708426	0.489841	1.02455	0.0655707	0	0	0.846726	0.652238	1.09921	0.21146	0	OID44857	Q9ULL4	Plexin-B3
CCL4	118	118	1.24454	0.130796	0.960145	1.61316	0.097481	0	35	49592	1.25033	0.984388	1.58813	0.0655862	0	0	1.24767	1.04649	1.48752	0.0136461	0	OID44504	P13236	C-C motif chemokine 4
KIAA0319	118	118	1.0472	0.150699	0.776649	1.41199	0.760208	0	30	42663	1.29059	0.981236	1.69748	0.0660168	0	0	1.1731	0.958547	1.43569	0.121344	0	OID43890	Q5VV43	Dyslexia-associated protein KIAA0319
POF1B	118	118	0.965528	0.158206	0.705465	1.32146	0.824962	0	31	42645	1.28058	0.98162	1.67059	0.0663021	0	0	1.13805	0.929104	1.39399	0.211493	0	OID44108	Q8WVV4	Protein POF1B
CAMSAP1	118	118	0.885895	0.168412	0.634289	1.23731	0.473553	0	29	42650	0.674342	0.44099	1.03117	0.066716	0	0	0.798149	0.613824	1.03783	0.0924057	0	OID43448	Q5T5Y3	Calmodulin-regulated spectrin-associated protein 1
TXLNA	118	118	1.30162	0.166571	0.935376	1.81127	0.116634	0	34	49335	0.710918	0.492418	1.02637	0.0668753	0	0	0.993054	0.776781	1.26954	0.955647	0	OID44368	P40222	Alpha-taxilin
SERPINA11	118	118	1.09767	0.166934	0.788212	1.52862	0.57792	0	35	49746	1.45363	0.971589	2.17481	0.0671315	0	0	1.2293	0.951812	1.5877	0.113739	0	OID45254	Q86U17	Serpin A11
SNED1	118	118	1.28895	0.124747	1.00639	1.65085	0.0444898	0	31	42695	1.2916	0.980045	1.70221	0.0671634	0	0	1.29013	1.07303	1.55116	0.00673374	0	OID44267	Q8TER0	Sushi, nidogen and EGF-like domain-containing protein 1
CCN1	118	118	1.60571	0.153798	1.18354	2.17847	0.00266703	0	36	49333	1.4367	0.971802	2.12399	0.067649	0	0	1.53953	1.21043	1.95811	0.000437614	0	OID43476	O00622	CCN family member 1
BIRC2	118	118	0.363425	1.01172	0.0488546	2.70349	0.319456	0	34	49123	0.696888	0.471735	1.0295	0.0678645	0	0	0.680553	0.463994	0.998185	0.0489232	0	OID42186	Q13490	Baculoviral IAP repeat-containing protein 2
RBPMS2	118	118	0.925185	0.164382	0.667764	1.28184	0.63719	0	31	42695	0.691423	0.462979	1.03259	0.0690416	0	0	0.823943	0.639765	1.06114	0.133558	0	OID44175	Q6ZRY4	RNA-binding protein with multiple splicing 2
CEP85	118	118	1.17338	0.173306	0.832047	1.65473	0.35841	0	34	49123	0.692241	0.464352	1.03197	0.0690481	0	0	0.937307	0.722343	1.21624	0.626185	0	OID42281	Q6P2H3	Centrosomal protein of 85 kDa
TRAF2	118	118	0.996631	0.183661	0.692357	1.43462	0.985374	0	34	49461	0.702728	0.478712	1.03157	0.0696514	0	0	0.844562	0.648447	1.09999	0.21018	0	OID44357	Q12933	TNF receptor-associated factor 2
NHERF1	118	118	0.972209	0.183192	0.67602	1.39817	0.878028	0	31	42809	0.690989	0.461822	1.03388	0.0697927	0	0	0.834176	0.636893	1.09257	0.187862	0	OID44938	O14745	Na(+)/H(+) exchange regulatory cofactor NHE-RF1
AZI2	118	118	1.16811	0.151914	0.864161	1.57897	0.30883	0	29	42650	0.655791	0.413394	1.04032	0.0703192	0	0	0.982907	0.763706	1.26502	0.89347	0	OID43400	Q9H6S1	5-azacytidine-induced protein 2
REG3G	118	118	0.910755	0.16572	0.655596	1.26522	0.573938	0	30	42668	0.683011	0.450089	1.03647	0.0705431	0	0	0.815666	0.63007	1.05593	0.121913	0	OID44178	Q6UW15	Regenerating islet-derived protein 3-gamma
DTYMK	118	118	0.854037	0.192433	0.583028	1.25102	0.41419	0	31	42773	0.695559	0.467458	1.03496	0.0708503	0	0	0.773921	0.587672	1.0192	0.0680654	0	OID44614	P23919	Thymidylate kinase
ILKAP	118	118	1.0939	0.146057	0.818776	1.46147	0.540263	0	34	49117	0.692236	0.462934	1.03512	0.0710107	0	0	0.935684	0.739655	1.18367	0.579429	0	OID42630	Q9H0C8	Integrin-linked kinase-associated serine/threonine phosphatase 2C
PRDX6	118	118	1.1052	0.169922	0.789001	1.54811	0.557393	0	35	49475	0.711823	0.490769	1.03244	0.0711276	0	0	0.906306	0.706033	1.16339	0.440026	0	OID44124	P30041	Peroxiredoxin-6
CCL24	118	118	0.988897	0.148211	0.737023	1.32685	0.940096	0	35	49595	1.37469	0.969306	1.94962	0.0720956	0	0	1.13356	0.905213	1.4195	0.274713	0	OID44502	O00175	C-C motif chemokine 24
LAT2	118	118	0.811569	0.188745	0.558082	1.18019	0.271302	0	36	49335	0.7193	0.500786	1.03316	0.0724402	0	0	0.762497	0.587746	0.989205	0.0411828	0	OID43915	Q9GZY6	Linker for activation of T-cells family member 2
ZNRD2	118	118	1.30585	0.14501	0.979461	1.74101	0.0686227	0	30	42666	1.36841	0.968242	1.93396	0.0726263	0	0	1.33107	1.06697	1.66053	0.0112611	0	OID44429	O60232	Protein ZNRD2
RABEP1	118	118	0.911074	0.186417	0.629458	1.31868	0.618444	0	31	42809	0.692476	0.461841	1.03829	0.0726345	0	0	0.804257	0.61206	1.05681	0.117953	0	OID44890	Q15276	Rab GTPase-binding effector protein 1
CCN2	118	118	0.722959	0.161187	0.525136	0.995305	0.046782	0	35	49588	0.709976	0.486683	1.03572	0.0731778	0	0	0.71751	0.562162	0.915787	0.00766183	0	OID44505	P29279	CCN family member 2
NDUFB7	118	118	1.27982	0.154691	0.941688	1.73937	0.113801	0	30	42666	0.688103	0.455187	1.0402	0.073226	0	0	1.02656	0.802424	1.3133	0.834791	0	OID44019	P17568	NADH dehydrogenase [ubiquinone] 1 beta subcomplex subunit 7
PDGFC	118	118	0.799561	0.147668	0.596544	1.07167	0.132915	0	34	49123	0.71221	0.489746	1.03573	0.0733044	0	0	0.76521	0.607549	0.963784	0.023006	0	OID42891	Q9NRA1	Platelet-derived growth factor C
PAEP	118	118	1.21913	0.166436	0.87638	1.69594	0.236596	0	34	49335	1.43459	0.96292	2.1373	0.0736121	0	0	1.30256	1.01013	1.67965	0.0415825	0	OID44067	P09466	Glycodelin
TDRKH	118	118	1.1774	0.144992	0.883137	1.56972	0.262659	0	34	49118	0.6873	0.454155	1.04013	0.0736657	0	0	0.988363	0.780392	1.25176	0.922638	0	OID43170	Q9Y2W6	Tudor and KH domain-containing protein
RAB10	118	118	0.9688	0.181814	0.675505	1.38944	0.861942	0	31	42773	0.686555	0.452592	1.04146	0.0740061	0	0	0.835974	0.636461	1.09803	0.197823	0	OID44887	P61026	Ras-related protein Rab-10
PDGFB	118	118	0.705893	0.161934	0.511988	0.973237	0.0338327	0	35	49595	0.732563	0.519108	1.03379	0.0742242	0	0	0.718174	0.567827	0.908328	0.0057407	0	OID44839	P01127	Platelet-derived growth factor subunit B
PRTN3	118	118	0.914111	0.165926	0.65776	1.27037	0.589533	0	35	49641	1.27694	0.974226	1.67371	0.0742316	0	0	1.11589	0.905418	1.37528	0.303837	0	OID45238	P24158	Myeloblastin
SFTPA2	118	118	1.29213	0.12686	1.0047	1.66178	0.0459565	0	34	49123	1.32135	0.969589	1.80074	0.0750928	0	0	1.30368	1.07245	1.58475	0.00776432	0	OID43066	Q8IWL1	Pulmonary surfactant-associated protein A2
IL5	118	118	0.92155	0.186851	0.636165	1.33496	0.662858	0	34	49255	1.29226	0.971868	1.71827	0.0752061	0	0	1.13973	0.909287	1.42857	0.25644	0	OID42628	P05113	Interleukin-5
TRIM25	118	118	1.28323	0.196012	0.869753	1.89329	0.206251	0	30	42666	0.702832	0.474538	1.04096	0.07521	0	0	0.952501	0.722506	1.25571	0.73	0	OID44360	Q14258	E3 ubiquitin/ISG15 ligase TRIM25
RTN4R	118	118	2.055	0.210775	1.35045	3.12713	0.00102196	0	35	49475	1.32156	0.969458	1.80154	0.0753083	0	0	1.54414	1.20342	1.98131	0.000636034	0	OID44198	Q9BZR6	Reticulon-4 receptor
NEXN	118	118	0.904101	0.187282	0.623555	1.31087	0.591551	0	31	42865	0.684281	0.448208	1.04469	0.0757267	0	0	0.800848	0.605773	1.05874	0.118946	0	OID45388	Q0ZGT2	Nexilin
MANEAL	118	118	1.18159	0.171478	0.84094	1.66024	0.332795	0	30	42495	1.30296	0.969657	1.75084	0.0758298	0	0	1.2493	0.999543	1.56147	0.0504709	0	OID42730	Q5VSG8	Glycoprotein endo-alpha-1,2-mannosidase-like protein
NFE2	118	118	0.828013	0.183811	0.575035	1.19228	0.306976	0	31	42695	0.692651	0.459619	1.04383	0.0761028	0	0	0.765272	0.58274	1.00498	0.0543248	0	OID44027	Q16621	Transcription factor NF-E2 45 kDa subunit
SCPEP1	118	118	1.27045	0.182675	0.88427	1.82529	0.193034	0	31	42677	1.37304	0.96341	1.95683	0.0762842	0	0	1.3219	1.02607	1.70302	0.0308416	0	OID44216	Q9HB40	Retinoid-inducible serine carboxypeptidase
EFNA1	118	118	0.930219	0.15268	0.687175	1.25922	0.636672	0	35	49451	1.29179	0.970694	1.7191	0.0765122	0	0	1.10667	0.898988	1.36233	0.33918	0	OID45114	P20827	Ephrin-A1
CSF3R	118	118	1.94437	0.180145	1.35978	2.78027	0.000371652	0	31	42645	1.27382	0.971558	1.67013	0.0766769	0	0	1.48618	1.19755	1.84436	0.000322686	0	OID43573	Q99062	Granulocyte colony-stimulating factor receptor
SH3GL3	118	118	0.827129	0.281506	0.473226	1.4457	0.501707	0	30	42605	1.38097	0.96184	1.98273	0.0768082	0	0	1.18683	0.876092	1.60778	0.268775	0	OID43073	Q99963	Endophilin-A3
PYY	118	118	1.09544	0.154798	0.805833	1.48912	0.557252	0	31	42561	1.34924	0.964697	1.88708	0.0768646	0	0	1.20459	0.960446	1.5108	0.107238	0	OID42971	P10082	Peptide YY
ADAMTSL5	118	118	1.67325	0.157448	1.22443	2.28657	0.0014686	0	31	42773	1.31633	0.967397	1.79112	0.0770085	0	0	1.48163	1.18989	1.84491	0.000441571	0	OID44441	Q6ZMM2	ADAMTS-like protein 5
MPO	118	118	0.851462	0.154779	0.626357	1.15747	0.301327	0	35	49453	1.31095	0.968301	1.77486	0.0771975	0	0	1.05956	0.854021	1.31457	0.599024	0	OID45189	P05164	Myeloperoxidase
LPP	118	118	1.22129	0.176198	0.861094	1.73214	0.259206	0	31	42561	0.703951	0.474749	1.04381	0.0773816	0	0	0.958167	0.737751	1.24444	0.748675	0	OID43932	Q93052	Lipoma-preferred partner
SPINK8	118	118	1.05017	0.171018	0.74809	1.47422	0.77528	0	31	42561	0.634261	0.380502	1.05725	0.0774176	0	0	0.900074	0.678501	1.194	0.465279	0	OID43123	P0C7L1	Serine protease inhibitor Kazal-type 8
CRH	118	118	1.03688	0.138773	0.787382	1.36544	0.794639	0	34	49123	0.706995	0.479214	1.04305	0.0777038	0	0	0.912464	0.728858	1.14232	0.424202	0	OID42323	P06850	Corticoliberin
AGER	118	118	0.726748	0.152531	0.537036	0.983477	0.0388523	0	35	49593	1.34731	0.964303	1.88243	0.0779263	0	0	0.959435	0.766618	1.20075	0.717526	0	OID44451	Q15109	Advanced glycosylation end product-specific receptor
CLEC4D	118	118	1.00678	0.171825	0.716028	1.4156	0.968694	0	34	49461	1.36514	0.962304	1.93661	0.0781677	0	0	1.16776	0.914873	1.49056	0.212956	0	OID43536	Q8WXI8	C-type lectin domain family 4 member D
HBZ	118	118	1.10012	0.162002	0.79781	1.51698	0.557163	0	31	42773	1.37062	0.961112	1.95462	0.0782699	0	0	1.21463	0.957181	1.54131	0.109627	0	OID44698	P02008	Hemoglobin subunit zeta
OBP2B	118	118	0.664275	0.171274	0.472949	0.932998	0.0187582	0	34	49334	0.691019	0.455975	1.04722	0.0785116	0	0	0.674856	0.518762	0.877917	0.00338874	0	OID44053	Q9NPH6	Odorant-binding protein 2b
VAV3	118	118	0.820273	0.173146	0.581798	1.1565	0.255259	0	29	42511	0.692842	0.457838	1.04847	0.0786094	0	0	0.765746	0.587817	0.997534	0.0478987	0	OID44388	Q9UKW4	Guanine nucleotide exchange factor VAV3
PPIE	118	118	1.14757	0.106766	0.92857	1.41822	0.200219	0	30	42605	1.24669	0.972078	1.59887	0.0787039	0	0	1.18821	1.01125	1.39613	0.0360887	0	OID42928	Q9UNP9	Peptidyl-prolyl cis-trans isomerase E
SF3B4	118	118	1.02417	0.16566	0.73736	1.42255	0.885633	0	36	49335	0.718359	0.495062	1.04237	0.0789169	0	0	0.876858	0.685398	1.1218	0.29578	0	OID44237	Q15427	Splicing factor 3B subunit 4
AGRP	118	118	1.09486	0.151352	0.810954	1.47816	0.550633	0	34	49591	1.39354	0.958856	2.02528	0.0789476	0	0	1.20343	0.952289	1.52081	0.120997	0	OID43344	O00253	Agouti-related protein
PGLYRP1	118	118	0.847787	0.158635	0.618812	1.16149	0.300488	0	35	49743	1.3143	0.965964	1.78824	0.0791036	0	0	1.06071	0.851126	1.32191	0.599732	0	OID45219	O75594	Peptidoglycan recognition protein 1
CTF1	118	118	0.584549	0.303394	0.320258	1.06694	0.0797388	0	34	49370	0.712521	0.486203	1.04418	0.0791826	0	0	0.673105	0.487501	0.929373	0.0161746	0	OID42333	Q16619	Cardiotrophin-1
ANGPTL3	118	118	1.49888	0.171173	1.0674	2.10478	0.0199388	0	35	49700	1.3852	0.958814	2.00119	0.0796912	0	0	1.44548	1.12631	1.8551	0.00379911	0	OID45306	Q9Y5C1	Angiopoietin-related protein 3
MMP13	118	118	0.948608	0.161489	0.688611	1.30677	0.744561	0	34	49118	1.34551	0.962239	1.88143	0.079711	0	0	1.1208	0.889087	1.4129	0.334498	0	OID42763	P45452	Collagenase 3
SERPINB8	118	118	1.76403	0.188471	1.21365	2.56401	0.00329904	0	34	49591	1.26301	0.970075	1.64442	0.0798072	0	0	1.41136	1.13763	1.75096	0.0017355	0	OID44231	P50452	Serpin B8
RRAS	118	118	1.22954	0.162223	0.891265	1.6962	0.205618	0	30	42597	0.682507	0.442585	1.05249	0.0800276	0	0	0.997334	0.770314	1.29126	0.983836	0	OID43032	P10301	Ras-related protein R-Ras
OGN	118	118	1.0413	0.140028	0.788794	1.37465	0.773138	0	35	49453	1.32764	0.962717	1.83089	0.0809298	0	0	1.15526	0.936303	1.42541	0.178272	0	OID45207	P20774	Mimecan
GPR158	118	118	0.779275	0.147581	0.581527	1.04427	0.0940911	0	29	42650	0.638707	0.383344	1.06418	0.0809474	0	0	0.741852	0.575489	0.956307	0.0211778	0	OID43779	Q5T848	Probable G-protein coupled receptor 158
NRGN	118	118	0.666335	0.209373	0.439877	1.00938	0.0552757	0	31	42865	0.713005	0.485382	1.04737	0.0809478	0	0	0.691069	0.52117	0.916353	0.010266	0	OID45390	Q92686	Neurogranin
ARL2BP	118	118	1.48173	0.182026	1.03272	2.12596	0.0330803	0	31	42561	0.696175	0.460979	1.05137	0.081315	0	0	1.06755	0.813644	1.40068	0.637152	0	OID42142	Q9Y2Y0	ADP-ribosylation factor-like protein 2-binding protein
PF4	118	118	0.584887	0.168928	0.418371	0.817679	0.00197981	0	30	42863	0.71008	0.480603	1.04913	0.0815212	0	0	0.635048	0.492485	0.818879	0.000464536	0	OID45395	P02776	Platelet factor 4
CRYZL1	118	118	1.49969	0.198435	1.01166	2.22314	0.0437411	0	31	42695	0.713298	0.485106	1.04883	0.081997	0	0	1.02629	0.779196	1.35174	0.853506	0	OID43569	O95825	Quinone oxidoreductase-like protein 1
CCL18	118	118	1.14442	0.140975	0.865274	1.51363	0.340868	0	35	49532	1.27813	0.966421	1.69039	0.0822094	0	0	1.20944	0.992494	1.47382	0.0593937	0	OID45325	P55774	C-C motif chemokine 18
ANK2	118	118	0.997598	0.138635	0.757783	1.31331	0.986194	0	31	42561	1.26795	0.966719	1.66304	0.0823565	0	0	1.12651	0.928696	1.36646	0.226615	0	OID42116	Q01484	Ankyrin-2
VSIG10L	118	118	1.68928	0.164989	1.21767	2.34356	0.00197882	0	31	42561	1.26707	0.966685	1.66081	0.0824956	0	0	1.42397	1.1559	1.7542	0.00089551	0	OID44399	Q86VR7	V-set and immunoglobulin domain-containing protein 10-like
MSMB	118	118	0.899363	0.182599	0.626089	1.29192	0.562606	0	35	49737	0.727168	0.505586	1.04586	0.0825982	0	0	0.808991	0.62593	1.04559	0.105366	0	OID45190	P08118	Beta-microseminoprotein
PACS2	118	118	0.984741	0.165606	0.709018	1.36769	0.926208	0	31	42561	0.69517	0.458544	1.0539	0.0828026	0	0	0.861501	0.665703	1.11489	0.25711	0	OID44066	Q86VP3	Phosphofurin acidic cluster sorting protein 2
CCS	118	118	1.04296	0.188156	0.718087	1.51482	0.823547	0	34	49335	0.716983	0.489762	1.04962	0.0836575	0	0	0.868148	0.664941	1.13346	0.298698	0	OID43478	O14618	Copper chaperone for superoxide dismutase
PLCB2	118	118	1.24484	0.171027	0.886605	1.74782	0.203354	0	30	42663	0.714811	0.486039	1.05126	0.0836786	0	0	0.977228	0.757429	1.26081	0.859351	0	OID44100	Q00722	1-phosphatidylinositol 4,5-bisphosphate phosphodiesterase beta-2
ST6GAL1	118	118	1.18346	0.145325	0.887082	1.57886	0.249141	0	35	49746	1.27511	0.965318	1.68433	0.0837093	0	0	1.23004	1.00684	1.50272	0.0426944	0	OID45268	P15907	Beta-galactoside alpha-2,6-sialyltransferase 1
ENO1	118	118	1.54294	0.178598	1.08268	2.19885	0.0169198	0	35	49543	0.734703	0.516138	1.04582	0.0837519	0	0	1.06342	0.828124	1.36557	0.629871	0	OID44624	P06733	Alpha-enolase
SMOC2	118	118	1.13089	0.154443	0.832513	1.5362	0.427618	0	35	49595	1.34124	0.95791	1.87796	0.0840374	0	0	1.22174	0.974076	1.53238	0.0831444	0	OID44939	Q9H3U7	SPARC-related modular calcium-binding protein 2
GC	118	118	0.692379	0.188246	0.47661	1.00583	0.0536034	0	31	42867	0.699798	0.464079	1.05525	0.0843452	0	0	0.695726	0.527764	0.917142	0.0100677	0	OID45467	P02774	Vitamin D-binding protein
SRPK2	118	118	1.14789	0.131956	0.883506	1.4914	0.298412	0	34	49461	0.693502	0.455371	1.05616	0.0845908	0	0	0.997243	0.7985	1.24545	0.980576	0	OID44283	P78362	SRSF protein kinase 2
GGCT	118	118	0.923783	0.217916	0.599544	1.42337	0.716769	0	31	42770	0.700091	0.464089	1.05611	0.0849531	0	0	0.798621	0.592865	1.07579	0.139042	0	OID44678	O75223	Gamma-glutamylcyclotransferase
CERT1	118	118	0.982233	0.484842	0.375404	2.56998	0.970578	0	34	49118	0.729739	0.507785	1.04871	0.0850098	0	0	0.757231	0.539344	1.06314	0.108208	0	OID42282	Q9Y5P4	Ceramide transfer protein
TGFBR3	118	118	1.1328	0.139178	0.859554	1.4929	0.372395	0	35	49746	1.34443	0.956165	1.89035	0.0852961	0	0	1.21233	0.978284	1.50236	0.0785181	0	OID45276	Q03167	Transforming growth factor beta receptor type 3
CCL5	118	118	0.921099	0.184722	0.638539	1.3287	0.657316	0	35	49701	0.736312	0.517385	1.04788	0.0856289	0	0	0.820081	0.636029	1.05739	0.126115	0	OID45326	P13501	C-C motif chemokine 5
DKK1	118	118	0.651697	0.186749	0.449968	0.943866	0.0239075	0	35	49548	0.735669	0.516284	1.04828	0.0858366	0	0	0.694299	0.537505	0.896831	0.00521026	0	OID44604	O94907	Dickkopf-related protein 1
RANBP1	118	118	1.02034	0.158052	0.745765	1.39601	0.898873	0	31	42695	0.708381	0.4754	1.05554	0.0858664	0	0	0.887616	0.693728	1.13569	0.3431	0	OID44166	P43487	Ran-specific GTPase-activating protein
ERP29	118	118	0.909489	0.161686	0.659782	1.2537	0.558745	0	31	42809	0.717866	0.488904	1.05405	0.0863733	0	0	0.825181	0.645032	1.05564	0.126247	0	OID44636	P30040	Endoplasmic reticulum resident protein 29
LACTB2	118	118	1.41963	0.188147	0.977422	2.0619	0.0654598	0	35	49618	0.720129	0.492428	1.05312	0.0868626	0	0	1.01735	0.779503	1.32778	0.899239	0	OID44738	Q53H82	Endoribonuclease LACTB2
CILP	118	118	1.88657	0.181006	1.3175	2.70144	0.000675582	0	31	42773	1.41828	0.945347	2.12782	0.0868718	0	0	1.66436	1.272	2.17774	0.000204081	0	OID45072	O75339	Cartilage intermediate layer protein 1
FABP4	118	118	1.60142	0.179876	1.12083	2.28808	0.010208	0	35	49746	1.39761	0.948441	2.05951	0.086942	0	0	1.5045	1.1571	1.95622	0.0022944	0	OID45121	P15090	Fatty acid-binding protein, adipocyte
GZMH	118	118	1.33548	0.15228	0.987352	1.80637	0.060272	0	34	49370	1.26295	0.963127	1.65612	0.0875306	0	0	1.29481	1.05828	1.5842	0.0120602	0	OID43788	P20718	Granzyme H
PNLIP	118	118	1.05046	0.138707	0.79782	1.3831	0.723386	0	31	42865	1.30535	0.956637	1.78117	0.08826	0	0	1.15565	0.940508	1.42	0.168702	0	OID45398	P16233	Pancreatic triacylglycerol lipase
EIF4G1	118	118	1.67264	0.185644	1.15734	2.41738	0.00665851	0	34	49591	0.731334	0.507942	1.05297	0.0885523	0	0	1.1013	0.849951	1.42698	0.465393	0	OID43668	Q04637	Eukaryotic translation initiation factor 4 gamma 1
ADRA2A	118	118	1.08815	0.182219	0.757981	1.56215	0.643934	0	31	42561	1.25955	0.96131	1.65031	0.0894232	0	0	1.19523	0.962606	1.48407	0.10634	0	OID42095	P08913	Alpha-2A adrenergic receptor
CC2D1A	118	118	1.04403	0.189515	0.71683	1.52058	0.820612	0	34	49335	0.711187	0.477568	1.05909	0.0894402	0	0	0.871225	0.662822	1.14515	0.323016	0	OID43460	Q6P1N0	Coiled-coil and C2 domain-containing protein 1A
COX6B1	118	118	1.28435	0.208016	0.850175	1.94026	0.231722	0	31	42773	0.699689	0.460234	1.06373	0.0899259	0	0	0.952366	0.709816	1.2778	0.744855	0	OID44558	P14854	Cytochrome c oxidase subunit 6B1
MPI	118	118	1.39714	0.146783	1.04426	1.86927	0.0247753	0	36	49335	0.727872	0.502103	1.05516	0.0899399	0	0	1.09002	0.866839	1.37067	0.460856	0	OID43984	P34949	Mannose-6-phosphate isomerase
CALCOCO2	118	118	1.21557	0.162511	0.880561	1.67802	0.232501	0	31	42695	0.701144	0.462237	1.06353	0.0900468	0	0	0.989179	0.766547	1.27647	0.933347	0	OID43446	Q13137	Calcium-binding and coiled-coil domain-containing protein 2
CPXM1	118	118	0.870891	0.174527	0.616064	1.23112	0.43015	0	36	49471	0.735786	0.513853	1.05357	0.090214	0	0	0.802953	0.625847	1.03018	0.0843267	0	OID44563	Q96SM3	Probable carboxypeptidase X1
CD99	118	118	1.33849	0.16559	0.963733	1.85897	0.0813265	0	35	49453	1.34598	0.949659	1.90769	0.091009	0	0	1.342	1.05658	1.70453	0.0159045	0	OID45062	P14209	CD99 antigen
MYCBP2	118	118	0.909308	0.167852	0.651815	1.26852	0.572363	0	29	42650	0.656755	0.399882	1.07863	0.0910859	0	0	0.821936	0.623414	1.08368	0.164456	0	OID44001	O75592	E3 ubiquitin-protein ligase MYCBP2
WWP2	118	118	1.54831	0.168832	1.10772	2.16416	0.0110163	0	34	49335	0.719089	0.48803	1.05954	0.0912151	0	0	1.1156	0.86588	1.43733	0.397501	0	OID44415	O00308	NEDD4-like E3 ubiquitin-protein ligase WWP2
RGS10	118	118	1.051	0.129163	0.813464	1.35791	0.700934	0	29	42650	0.688865	0.44336	1.07031	0.0916569	0	0	0.944615	0.756946	1.17881	0.614119	0	OID44182	O43665	Regulator of G-protein signaling 10
AMBP	118	118	0.59774	0.157218	0.437618	0.816449	0.0014488	0	35	49474	0.730221	0.504455	1.05703	0.0916653	0	0	0.649579	0.511796	0.824454	0.000389694	0	OID43358	P02760	Protein AMBP
FNDC1	118	118	1.51515	0.174685	1.07147	2.14255	0.0192345	0	30	42663	1.39919	0.940865	2.08078	0.0917647	0	0	1.46386	1.12758	1.90042	0.00421456	0	OID43725	Q4ZHG4	Fibronectin type III domain-containing protein 1
EIF4B	118	118	1.02921	0.178542	0.722301	1.46653	0.872201	0	34	49335	0.742359	0.522624	1.05448	0.0919007	0	0	0.872827	0.680251	1.11992	0.28486	0	OID43666	P23588	Eukaryotic translation initiation factor 4B
NUDT2	118	118	1.11861	0.181251	0.780825	1.60251	0.537691	0	36	49335	0.720941	0.490328	1.06002	0.0922928	0	0	0.91188	0.701066	1.18609	0.491641	0	OID44050	P50583	Bis(5'-nucleosyl)-tetraphosphatase [asymmetrical]
HBQ1	118	118	1.24536	0.164854	0.898039	1.727	0.186139	0	35	49475	1.31816	0.951699	1.82573	0.0923951	0	0	1.28138	1.01732	1.61398	0.0352225	0	OID43793	P09105	Hemoglobin subunit theta-1
ZPR1	118	118	0.869936	0.144946	0.652499	1.15983	0.338749	0	29	42511	1.249	0.958688	1.62722	0.0935127	0	0	1.05823	0.871006	1.28569	0.568877	0	OID43310	O75312	Zinc finger protein ZPR1
CAPS	118	118	0.825473	0.176104	0.582127	1.17054	0.278646	0	30	42663	1.2397	0.96025	1.60048	0.0936145	0	0	1.0759	0.875447	1.32225	0.486775	0	OID43451	Q13938	Calcyphosin
FOLR3	118	118	0.917717	0.182162	0.639396	1.31719	0.638391	0	36	49395	1.26624	0.956091	1.677	0.0954386	0	0	1.12162	0.898496	1.40014	0.3105	0	OID44661	P41439	Folate receptor gamma
MRPL28	118	118	1.07096	0.173557	0.759072	1.511	0.693648	0	29	42650	1.19416	0.96498	1.47776	0.0963281	0	0	1.15867	0.966662	1.38882	0.111122	0	OID43988	Q13084	39S ribosomal protein L28, mitochondrial
GART	118	118	0.502684	0.571124	0.161947	1.56033	0.231242	0	29	42650	0.658879	0.399128	1.08768	0.0964649	0	0	0.630321	0.398557	0.996858	0.0484476	0	OID43739	P22102	Trifunctional purine biosynthetic protein adenosine-3
ACRBP	118	118	1.105	0.195388	0.749995	1.62805	0.610439	0	30	42668	1.23797	0.957959	1.59984	0.0967626	0	0	1.19587	0.96563	1.48101	0.101127	0	OID43321	Q8NEB7	Acrosin-binding protein
RNF41	118	118	1.13471	0.172308	0.806203	1.59708	0.464978	0	34	49123	0.719461	0.484674	1.06798	0.0975189	0	0	0.933613	0.720963	1.20898	0.602442	0	OID43021	Q9H4P4	E3 ubiquitin-protein ligase NRDP1
MN1	118	118	1.06577	0.153177	0.78643	1.44433	0.678424	0	30	42597	0.642923	0.377187	1.09587	0.0983199	0	0	0.941545	0.723031	1.2261	0.654833	0	OID42765	Q10571	Transcriptional activator MN1
STK24	118	118	1.08213	0.2011	0.726215	1.61248	0.695501	0	34	49118	0.73184	0.501942	1.06704	0.0996329	0	0	0.880212	0.66925	1.15767	0.361415	0	OID43138	Q9Y6E0	Serine/threonine-protein kinase 24
GIMAP7	118	118	1.46133	0.143871	1.09856	1.9439	0.00967188	0	31	42809	1.23317	0.956216	1.59035	0.100297	0	0	1.32944	1.09953	1.60742	0.00328888	0	OID44682	Q8NHV1	GTPase IMAP family member 7
CCL7	118	118	1.31993	0.174019	0.9346	1.86412	0.11382	0	34	49461	1.27345	0.950198	1.70668	0.100548	0	0	1.2927	1.03399	1.61613	0.0242372	0	OID43474	P80098	C-C motif chemokine 7
SORD	118	118	2.02861	0.172645	1.44037	2.85709	8.41862e-05	0	35	49467	1.35486	0.937763	1.95746	0.100841	0	0	1.68202	1.30907	2.16123	4.79079e-05	0	OID44274	Q00796	Sorbitol dehydrogenase
MYL6B	118	118	1.01364	0.15536	0.744833	1.37945	0.930696	0	30	42597	1.27352	0.948749	1.70948	0.100973	0	0	1.1421	0.923121	1.41302	0.221178	0	OID42795	P14649	Myosin light chain 6B
APOBR	118	118	1.27481	0.143843	0.958392	1.69569	0.0944657	0	31	42695	1.428	0.925709	2.20284	0.101091	0	0	1.31929	1.03955	1.67432	0.0226702	0	OID44467	Q0VD83	Apolipoprotein B receptor
BACH1	118	118	1.29182	0.171794	0.918768	1.81633	0.139208	0	34	49461	0.727955	0.495155	1.07021	0.101167	0	0	1.00437	0.778085	1.29646	0.973293	0	OID43402	O14867	Transcription regulator protein BACH1
NOS2	118	118	1.53296	0.136199	1.16987	2.00873	0.002261	0	31	42561	1.26124	0.950761	1.6731	0.101319	0	0	1.39651	1.14872	1.69776	0.000804808	0	OID42843	P35228	Nitric oxide synthase, inducible
SUSD5	118	118	1.21466	0.162477	0.879964	1.67665	0.234183	0	31	42807	1.39569	0.929308	2.09614	0.10193	0	0	1.28154	0.995454	1.64984	0.0542776	0	OID44967	O60279	Sushi domain-containing protein 5
DSG2	118	118	1.38188	0.147986	1.03032	1.8534	0.0311623	0	35	49453	1.30431	0.94404	1.80207	0.102214	0	0	1.34626	1.08329	1.67307	0.00733014	0	OID45111	Q14126	Desmoglein-2
PLIN1	118	118	0.758556	0.154171	0.558671	1.02996	0.0760784	0	34	49118	1.25826	0.951201	1.66443	0.10224	0	0	0.999204	0.812836	1.2283	0.993966	0	OID42916	O60240	Perilipin-1
CACNB3	118	118	0.954143	0.167327	0.684628	1.32976	0.77964	0	29	42650	0.716675	0.476091	1.07883	0.103183	0	0	0.851645	0.658147	1.10203	0.222027	0	OID43441	P54284	Voltage-dependent L-type calcium channel subunit beta-3
C4BPB	118	118	0.771209	0.127734	0.598601	0.993589	0.0445631	0	36	49471	0.75303	0.532575	1.06474	0.103603	0	0	0.764824	0.623375	0.938368	0.01018	0	OID44488	P20851	C4b-binding protein beta chain
PSMD5	118	118	0.843857	0.199303	0.568315	1.25299	0.396299	0	30	42597	0.628436	0.355211	1.11182	0.103714	0	0	0.766915	0.554156	1.06136	0.109432	0	OID42960	Q16401	26S proteasome non-ATPase regulatory subunit 5
DRG2	118	118	1.03104	0.183815	0.716002	1.48468	0.868275	0	36	49335	0.736783	0.506383	1.07201	0.105335	0	0	0.875691	0.674243	1.13733	0.31964	0	OID43636	P55039	Developmentally-regulated GTP-binding protein 2
LILRA4	118	118	1.01961	0.164944	0.735077	1.41427	0.906529	0	31	42561	1.24354	0.950343	1.62719	0.105519	0	0	1.14789	0.932563	1.41293	0.193171	0	OID42696	P59901	Leukocyte immunoglobulin-like receptor subfamily A member 4
CIAPIN1	118	118	1.07078	0.18401	0.743334	1.54246	0.710937	0	36	49471	0.749924	0.526607	1.06794	0.105539	0	0	0.891022	0.691203	1.14861	0.373148	0	OID44541	Q6FI81	Anamorsin
BRDT	118	118	1.11819	0.143831	0.840672	1.48732	0.439129	0	31	42561	0.726364	0.489542	1.07775	0.105657	0	0	0.964278	0.765249	1.21507	0.757778	0	OID43424	Q58F21	Bromodomain testis-specific protein
CD200R1	118	118	1.48261	0.151682	1.0974	2.00303	0.010814	0	34	49460	1.31159	0.938774	1.83245	0.106259	0	0	1.40351	1.12222	1.75531	0.00297368	0	OID43482	Q8TD46	Cell surface glycoprotein CD200 receptor 1
UNC79	118	118	1.23963	0.129592	0.958668	1.60293	0.100448	0	30	42495	0.691551	0.437949	1.092	0.106426	0	0	1.07733	0.861127	1.34782	0.514557	0	OID43271	Q9P2D8	Protein unc-79 homolog
CRYBB2	118	118	1.33417	0.143956	1.00278	1.77509	0.047857	0	30	42663	1.19933	0.957239	1.50265	0.10689	0	0	1.24943	1.04679	1.49128	0.0136443	0	OID43567	P43320	Beta-crystallin B2
TAB2	118	118	0.850541	0.198	0.574209	1.25985	0.415555	0	30	42605	0.724545	0.485819	1.08058	0.106914	0	0	0.786104	0.594012	1.04032	0.09228	0	OID43154	Q9NYJ8	TGF-beta-activated kinase 1 and MAP3K7-binding protein 2
PVALB	118	118	0.88848	0.18259	0.618417	1.27648	0.518766	0	35	49472	0.762853	0.545914	1.066	0.107363	0	0	0.8183	0.63996	1.04634	0.109865	0	OID44155	P20472	Parvalbumin alpha
SATB1	118	118	1.39347	0.145646	1.04381	1.86026	0.0248231	0	29	42650	0.639169	0.366143	1.11579	0.107576	0	0	1.18132	0.914064	1.52671	0.202904	0	OID44207	Q01826	DNA-binding protein SATB1
ATXN3	118	118	0.903054	0.228859	0.573528	1.42191	0.656856	0	30	42663	0.72172	0.481042	1.08281	0.107815	0	0	0.797241	0.589137	1.07886	0.142054	0	OID43398	P54252	Ataxin-3
IGFBP2	118	118	1.02335	0.173655	0.725147	1.44418	0.894523	0	35	49746	1.37558	0.926792	2.04168	0.107969	0	0	1.16287	0.897007	1.50754	0.254577	0	OID45152	P18065	Insulin-like growth factor-binding protein 2
CD70	118	118	1.16345	0.14138	0.87895	1.54004	0.286779	0	34	49461	1.34472	0.931395	1.94146	0.108128	0	0	1.22718	0.982004	1.53356	0.0718187	0	OID43498	P32970	CD70 antigen
IL6R	118	118	1.32554	0.138975	1.0062	1.74624	0.0451689	0	35	49693	1.32726	0.934544	1.88501	0.108165	0	0	1.3262	1.06777	1.64717	0.0106812	0	OID45376	P08887	Interleukin-6 receptor subunit alpha
PPBP	118	118	0.536675	0.189094	0.368838	0.780884	0.00136754	0	31	42864	0.741776	0.511107	1.07655	0.108997	0	0	0.631647	0.484954	0.822714	0.000656252	0	OID45483	P02775	Platelet basic protein
GPC1	118	118	1.07906	0.140569	0.816462	1.42612	0.589497	0	35	49475	1.32363	0.933587	1.87662	0.109772	0	0	1.16844	0.939681	1.45288	0.16142	0	OID43773	P35052	Glypican-1
ROBO4	118	118	1.6139	0.164426	1.1648	2.23617	0.00441741	0	31	42695	1.3436	0.928819	1.9436	0.109811	0	0	1.48932	1.16638	1.90167	0.00140255	0	OID44191	Q8WZ75	Roundabout homolog 4
CORO6	118	118	1.15397	0.123264	0.903693	1.47356	0.248014	0	29	42511	0.678558	0.41735	1.10325	0.109814	0	0	1.03665	0.833261	1.28968	0.746685	0	OID42315	Q6QEF8	Coronin-6
COL18A1	118	118	1.17889	0.155862	0.865324	1.60608	0.293564	0	35	49743	1.32032	0.93273	1.86898	0.111232	0	0	1.23942	0.983763	1.56151	0.0685957	0	OID45082	P39060	Collagen alpha-1(XVIII) chain
SERPINA12	118	118	1.125	0.126206	0.875861	1.44502	0.352879	0	35	49373	1.25818	0.943915	1.67707	0.111441	0	0	1.18064	0.977548	1.42592	0.0846757	0	OID44921	Q8IW75	Serpin A12
GH1	118	118	1.41313	0.159473	1.02995	1.93887	0.0324376	0	35	49618	1.34525	0.928074	1.94994	0.111539	0	0	1.38417	1.08801	1.76096	0.00813018	0	OID44679	P01241
CEP43	118	118	1.25063	0.154869	0.919838	1.70038	0.151791	0	33	49221	0.734304	0.498397	1.08187	0.111789	0	0	1.01832	0.80045	1.2955	0.88248	0	OID43519	O95684	Centrosomal protein 43
VPS37A	118	118	0.72321	0.224684	0.463168	1.12925	0.152261	0	36	49335	0.74691	0.51836	1.07623	0.111814	0	0	0.737294	0.555846	0.977971	0.0344717	0	OID44395	Q8NEZ2	Vacuolar protein sorting-associated protein 37A
DTD1	118	118	0.765101	0.190145	0.524732	1.11558	0.162114	0	31	42809	0.733349	0.495915	1.08446	0.112833	0	0	0.749639	0.571395	0.983486	0.0375097	0	OID44613	Q8TEA8	D-aminoacyl-tRNA deacylase 1
CXCL5	118	118	0.823724	0.165906	0.59276	1.14468	0.24517	0	35	49617	0.748887	0.520483	1.07752	0.113298	0	0	0.78917	0.618277	1.0073	0.0572279	0	OID44587	P42830	C-X-C motif chemokine 5
CPB1	118	118	1.4137	0.152678	1.04433	1.91372	0.0254612	0	35	49746	1.26328	0.940218	1.69735	0.114801	0	0	1.3345	1.08016	1.64872	0.00747815	0	OID45089	P15086	Carboxypeptidase B
DDHD2	118	118	1.42471	0.189559	0.97802	2.07541	0.0648579	0	29	42650	0.723847	0.479314	1.09313	0.115613	0	0	1.04736	0.793265	1.38286	0.744115	0	OID43599	O94830	Phospholipase DDHD2
PRR4	118	118	1.29844	0.147073	0.969905	1.73827	0.0787584	0	31	42806	1.30844	0.929143	1.84258	0.116003	0	0	1.30264	1.04327	1.6265	0.0196036	0	OID44872	Q16378	Proline-rich protein 4
TIMP2	118	118	1.33532	0.137831	1.01593	1.75511	0.03836	0	31	42773	1.14579	0.963466	1.36261	0.116031	0	0	1.19719	1.03418	1.3859	0.015954	0	OID44981	P16035	Metalloproteinase inhibitor 2
PPP1R14A	118	118	0.98287	0.154566	0.723377	1.33545	0.91121	0	29	42650	0.717254	0.469122	1.09663	0.116144	0	0	0.882288	0.688134	1.13122	0.323336	0	OID44116	Q96A00	Protein phosphatase 1 regulatory subunit 14A
VWC2L	118	118	0.915898	0.131943	0.704857	1.19013	0.507124	0	29	42650	0.604542	0.31766	1.15051	0.116397	0	0	0.863388	0.677411	1.10042	0.235306	0	OID44404	B2RUY7	von Willebrand factor C domain-containing protein 2-like
KLK8	118	118	0.980382	0.132018	0.754547	1.27381	0.880994	0	36	49066	1.27987	0.935648	1.75072	0.116645	0	0	1.09397	0.894864	1.33738	0.380906	0	OID44734	O60259	Kallikrein-8
GLRX	118	118	1.08848	0.176753	0.766563	1.54559	0.632493	0	35	49540	0.742939	0.509088	1.08421	0.11706	0	0	0.91224	0.705456	1.17964	0.483721	0	OID44685	P35754	Glutaredoxin-1
PRKAR1A	118	118	1.0305	0.160862	0.748967	1.41785	0.852231	0	35	49618	0.75627	0.529946	1.07925	0.117307	0	0	0.897664	0.707892	1.13831	0.372972	0	OID44869	P10644	cAMP-dependent protein kinase type I-alpha regulatory subunit
CSTB	118	118	1.46976	0.185291	1.01743	2.12318	0.0403575	0	35	49481	1.30889	0.928892	1.84435	0.117578	0	0	1.38139	1.07493	1.77521	0.0115843	0	OID45094	P04080	Cystatin-B
SERPINA3	118	118	0.983936	0.142206	0.742119	1.30455	0.909554	0	31	42866	0.734751	0.494802	1.09106	0.118504	0	0	0.891646	0.708717	1.12179	0.327601	0	OID45490	P01011	Alpha-1-antichymotrypsin
CGN	118	118	1.54252	0.164363	1.11343	2.13698	0.00966083	0	30	42597	1.21702	0.945646	1.56626	0.118516	0	0	1.33002	1.08945	1.6237	0.00508477	0	OID42288	Q9P2M7	Cingulin
PROCR	118	118	1.03159	0.134719	0.789674	1.34762	0.817879	0	31	42561	0.657535	0.384001	1.12591	0.118537	0	0	0.943588	0.742754	1.19873	0.634408	0	OID42946	Q9UNN8	Endothelial protein C receptor
VNN2	118	118	1.26583	0.153717	0.933148	1.71712	0.128263	0	36	49335	1.35104	0.919447	1.98523	0.119254	0	0	1.29803	1.02209	1.64847	0.0324212	0	OID44394	O95498	Pantetheine hydrolase VNN2
GRK5	118	118	0.91872	0.155684	0.674635	1.25112	0.587272	0	34	49370	0.692626	0.432536	1.10911	0.119436	0	0	0.843879	0.651833	1.09251	0.197603	0	OID42537	P34947	G protein-coupled receptor kinase 5
ACP6	118	118	1.12784	0.14888	0.839381	1.51544	0.420971	0	35	49473	1.37235	0.914809	2.05873	0.119566	0	0	1.20722	0.950798	1.5328	0.122148	0	OID43320	Q9NPH0	Lysophosphatidic acid phosphatase type 6
PPP3R1	118	118	1.59869	0.164918	1.15269	2.21728	0.00536337	0	34	49335	1.31428	0.924978	1.86742	0.120354	0	0	1.45967	1.14893	1.85446	0.00195726	0	OID44121	P63098
CNP	118	118	1.28478	0.188753	0.88352	1.86827	0.187303	0	31	42694	0.73762	0.498125	1.09226	0.12044	0	0	0.986348	0.752243	1.29331	0.920791	0	OID43546	P09543	2',3'-cyclic-nucleotide 3'-phosphodiesterase
VPS4B	118	118	0.943393	0.162209	0.683836	1.30147	0.720162	0	30	42668	0.730079	0.485928	1.0969	0.121028	0	0	0.854845	0.664136	1.10032	0.223336	0	OID44396	O75351	Vacuolar protein sorting-associated protein 4B
PPM1F	118	118	1.66413	0.196182	1.12761	2.45593	0.010844	0	31	42773	0.73696	0.496657	1.09353	0.121237	0	0	1.1137	0.844153	1.46931	0.446264	0	OID44864	P49593	Protein phosphatase 1F
CD226	118	118	0.657643	0.16836	0.47095	0.918345	0.0144052	0	31	42645	0.737964	0.498186	1.09315	0.121278	0	0	0.690202	0.535147	0.890183	0.00428972	0	OID43485	Q15762	CD226 antigen
COMT	118	118	2.10518	0.188828	1.44747	3.06174	0.000148941	0	33	49226	0.744826	0.508896	1.09014	0.12206	0	0	1.26313	0.967073	1.64983	0.0864804	0	OID43556	P21964	Catechol O-methyltransferase
ARFIP1	118	118	1.1237	0.140241	0.850838	1.48406	0.407576	0	29	42650	0.727154	0.480414	1.10062	0.122313	0	0	0.981646	0.779196	1.2367	0.875092	0	OID43378	P53367	Arfaptin-1
BOLA2	118	118	1.05541	0.188626	0.72599	1.5343	0.775542	0	31	42695	0.74363	0.506244	1.09233	0.122627	0	0	0.890161	0.680785	1.16393	0.395084	0	OID43421	Q9H3K6	BolA-like protein 2
CFB	118	118	1.0774	0.156738	0.789508	1.47027	0.635348	0	31	42857	0.734411	0.491834	1.09663	0.122791	0	0	0.932992	0.729757	1.19283	0.580048	0	OID45451	P00751	Complement factor B
CCL14	118	118	0.961012	0.150755	0.712636	1.29595	0.792469	0	35	49697	0.752852	0.521471	1.0869	0.1229	0	0	0.871885	0.691449	1.09941	0.246507	0	OID45324	Q16627	C-C motif chemokine 14
FGF21	118	118	1.18622	0.147651	0.885084	1.58982	0.250125	0	35	49473	1.30475	0.924789	1.84083	0.122995	0	0	1.23462	0.987796	1.54312	0.0640163	0	OID43710	Q9NSA1	Fibroblast growth factor 21
TCN1	118	118	1.2487	0.171193	0.889194	1.75356	0.197413	0	31	42838	1.21737	0.942662	1.57215	0.123153	0	0	1.22862	1.00161	1.50708	0.0482197	0	OID45416	P20061	Transcobalamin-1
EXOSC10	118	118	1.04803	0.113499	0.836775	1.31262	0.680223	0	31	42561	1.23276	0.939006	1.6184	0.123332	0	0	1.11947	0.941183	1.33152	0.202284	0	OID42433	Q01780	Exosome component 10
LRRC37A2	118	118	1.47294	0.185599	1.01917	2.12875	0.0395018	0	30	42666	1.34271	0.91441	1.97162	0.123603	0	0	1.40907	1.08013	1.83819	0.0114638	0	OID43937	A6NM11	Leucine-rich repeat-containing protein 37A2
DBH	118	118	0.806367	0.1773	0.56728	1.14622	0.227615	0	31	42865	0.790615	0.58214	1.07375	0.123901	0	0	0.797366	0.632969	1.00446	0.0545832	0	OID45349	P09172	Dopamine beta-hydroxylase
DSG4	118	118	0.94402	0.150977	0.699717	1.27362	0.703576	0	36	49254	0.76252	0.536569	1.08362	0.12393	0	0	0.862923	0.687036	1.08384	0.204902	0	OID43638	Q86SJ6	Desmoglein-4
PDCD5	118	118	1.16791	0.190618	0.800165	1.70465	0.41742	0	35	49548	0.747083	0.511645	1.09086	0.124195	0	0	0.934307	0.714993	1.22089	0.618619	0	OID44836	O14737	Programmed cell death protein 5
STC2	118	118	1.73534	0.178161	1.21857	2.47126	0.00257023	0	34	49388	1.34883	0.91412	1.99025	0.124361	0	0	1.54843	1.19197	2.01148	0.00105481	0	OID45270	O76061	Stanniocalcin-2
BATF	118	118	1.02183	0.150849	0.75759	1.37822	0.886472	0	30	42597	1.22283	0.939903	1.59093	0.124791	0	0	1.13071	0.927973	1.37774	0.223032	0	OID42174	Q16520	Basic leucine zipper transcriptional factor ATF-like
CEACAM19	118	118	0.983417	0.132654	0.755905	1.27941	0.899937	0	30	42666	0.750453	0.515112	1.09332	0.125514	0	0	0.899874	0.725327	1.11642	0.33759	0	OID43513	Q7Z692	Carcinoembryonic antigen-related cell adhesion molecule 19
PM20D1	118	118	1.20492	0.140801	0.911309	1.59312	0.188491	0	35	49618	1.36783	0.909202	2.0578	0.125745	0	0	1.2546	0.996288	1.57989	0.0538125	0	OID44858	Q6GTS8	N-fatty-acyl-amino acid synthase/hydrolase PM20D1
CDC42BPB	118	118	0.890202	0.175259	0.628761	1.26035	0.508452	0	30	42666	0.726878	0.478218	1.10484	0.125988	0	0	0.819521	0.627178	1.07085	0.144736	0	OID43505	Q9Y5S2	Serine/threonine-protein kinase MRCK beta
PTPRR	118	118	0.809743	0.131147	0.624275	1.05031	0.110665	0	30	42663	0.751323	0.515975	1.09402	0.126451	0	0	0.790336	0.638153	0.978812	0.031067	0	OID44153	Q15256	Receptor-type tyrosine-protein phosphatase R
CCDC28A	118	118	1.05125	0.161893	0.762533	1.44928	0.758157	0	30	42597	0.754659	0.520987	1.09314	0.127017	0	0	0.911946	0.715457	1.1624	0.456575	0	OID43464	Q8IWP9	Coiled-coil domain-containing protein 28A
CADPS	118	118	0.756745	0.213805	0.495193	1.15645	0.195284	0	30	42597	0.652795	0.372189	1.14496	0.127296	0	0	0.717232	0.511278	1.00615	0.0542954	0	OID42213	Q9ULU8	Calcium-dependent secretion activator 1
GNPDA2	118	118	0.881094	0.161143	0.640058	1.2129	0.433924	0	31	42809	0.740014	0.497739	1.10022	0.12777	0	0	0.822592	0.641369	1.05502	0.124016	0	OID44689	Q8TDQ7	Glucosamine-6-phosphate isomerase 2
YES1	118	118	0.733681	0.213745	0.480156	1.12107	0.150452	0	36	49335	0.764644	0.537909	1.08695	0.127926	0	0	0.751867	0.573561	0.985604	0.038927	0	OID44419	P07947	Tyrosine-protein kinase Yes
INSL5	118	118	0.93914	0.16343	0.679133	1.29869	0.701622	0	30	42666	1.32417	0.913909	1.91859	0.128156	0	0	1.08984	0.853837	1.39108	0.489611	0	OID43866	Q9Y5Q6	Insulin-like peptide INSL5
SERPINB1	118	118	0.968047	0.170272	0.690543	1.35707	0.849131	0	35	49450	0.749572	0.512872	1.09551	0.129198	0	0	0.864544	0.671751	1.11267	0.258204	0	OID45255	P30740	Leukocyte elastase inhibitor
C5	118	118	1.01893	0.152833	0.752472	1.37974	0.902586	0	31	42867	0.734267	0.487922	1.10499	0.129393	0	0	0.907084	0.711056	1.15715	0.432446	0	OID45447	P01031	Complement C5
TRIM5	118	118	1.0515	0.159228	0.766712	1.44207	0.753126	0	34	49461	0.758829	0.526974	1.09269	0.130149	0	0	0.914274	0.7201	1.16081	0.461858	0	OID44361	Q9C035	Tripartite motif-containing protein 5
ARF6	118	118	0.96671	0.183727	0.671417	1.39187	0.854167	0	30	42666	0.760294	0.527932	1.09493	0.130933	0	0	0.857377	0.662519	1.10954	0.2421	0	OID43377	P62330	ADP-ribosylation factor 6
SPARC	118	118	0.717424	0.172693	0.509354	1.01049	0.0572599	0	36	49471	0.783684	0.567451	1.08232	0.131748	0	0	0.751782	0.594374	0.950875	0.0173034	0	OID44950	P09486	SPARC
CTRC	118	118	1.30467	0.14599	0.976686	1.74281	0.0714049	0	35	49594	1.28279	0.921728	1.7853	0.132176	0	0	1.29513	1.04165	1.61028	0.0199542	0	OID44577	Q99895	Chymotrypsin-C
IL17D	118	118	1.23616	0.136518	0.94294	1.62056	0.123506	0	34	49255	1.17135	0.949127	1.4456	0.13259	0	0	1.19534	1.01238	1.41136	0.0352775	0	OID42605	Q8TAD2	Interleukin-17D
CA4	118	118	0.860112	0.145197	0.644884	1.14717	0.301791	0	35	49746	0.772191	0.547591	1.08891	0.132792	0	0	0.822694	0.659736	1.0259	0.0831128	0	OID45048	P22748	Carbonic anhydrase 4
ARTN	118	118	1.23291	0.155876	0.904924	1.67976	0.182264	0	34	49255	1.18115	0.946254	1.47435	0.133069	0	0	1.19847	1.00084	1.43513	0.0489382	0	OID42147	Q5T4W7	Artemin
RABGAP1L	118	118	0.974345	0.192435	0.665144	1.42728	0.892837	0	34	49255	0.745511	0.503799	1.10319	0.133774	0	0	0.855274	0.650645	1.12426	0.262504	0	OID42980	Q5R372	Rab GTPase-activating protein 1-like
LUZP2	118	118	1.01762	0.143812	0.765088	1.35351	0.903554	0	30	42668	1.23674	0.929462	1.64561	0.134528	0	0	1.12169	0.916685	1.37255	0.264764	0	OID43943	Q86TE4	Leucine zipper protein 2
IL17RA	118	118	1.12895	0.165389	0.81322	1.56726	0.46503	0	35	49453	1.30152	0.915243	1.85083	0.134609	0	0	1.20609	0.948731	1.53326	0.125971	0	OID45155	Q96F46	Interleukin-17 receptor A
PHACTR2	118	118	1.12133	0.123821	0.87714	1.4335	0.357235	0	29	42650	0.741368	0.495038	1.11027	0.135315	0	0	1.00281	0.812985	1.23695	0.979109	0	OID44092	O75167	Phosphatase and actin regulator 2
MYL4	118	118	0.99983	0.191283	0.684089	1.4613	0.999292	0	31	42695	1.24882	0.926175	1.68386	0.135346	0	0	1.14691	0.906885	1.45045	0.252573	0	OID44002	P12829
THTPA	118	118	1.02511	0.194366	0.697014	1.50764	0.898737	0	30	42668	0.74739	0.504353	1.10754	0.136307	0	0	0.877993	0.666632	1.15637	0.354439	0	OID44323	Q9BU02	Thiamine-triphosphatase
ATP6V1G1	118	118	1.09578	0.161087	0.796092	1.50829	0.571401	0	31	42695	0.739555	0.492049	1.11156	0.136812	0	0	0.94343	0.733695	1.21312	0.649869	0	OID43395	O75348	V-type proton ATPase subunit G 1
MARS1	118	118	1.27841	0.168953	0.914298	1.78752	0.149161	0	31	42809	0.74589	0.501415	1.10956	0.137927	0	0	1.02169	0.790805	1.31998	0.869588	0	OID44431	P56192	Methionine--tRNA ligase, cytoplasmic
ACADSB	118	118	1.46314	0.168865	1.04672	2.04521	0.0263359	0	31	42773	0.740357	0.492571	1.11279	0.138167	0	0	1.11176	0.858304	1.44006	0.42225	0	OID44433	P45954	Short/branched chain specific acyl-CoA dehydrogenase, mitochondrial
ARHGAP1	118	118	0.925902	0.151088	0.686154	1.24942	0.611464	0	34	49123	0.766056	0.534315	1.09831	0.138595	0	0	0.856856	0.680538	1.07885	0.188758	0	OID42133	Q07960	Rho GTPase-activating protein 1
MICA_MICB	118	118	1.43831	0.153793	1.06019	1.95128	0.0199908	0	34	49461	1.48598	0.869904	2.53836	0.138604	0	0	1.44984	1.11229	1.88983	0.00601479	0	OID43972	Q29980_Q29983	MHC class I polypeptide-related sequence A_MHC class I polypeptide-related sequence B
RBPMS	118	118	1.00373	0.149939	0.745535	1.35133	0.980258	0	31	42645	1.21985	0.931382	1.59766	0.138768	0	0	1.11703	0.914713	1.3641	0.277666	0	OID44174	Q93062	RNA-binding protein with multiple splicing
AK1	118	118	1.00701	0.197471	0.68065	1.48985	0.971852	0	35	49618	0.754744	0.516003	1.10395	0.138871	0	0	0.868088	0.660802	1.1404	0.309529	0	OID44455	P00568	Adenylate kinase isoenzyme 1
LYPLA2	118	118	0.728845	0.183735	0.506219	1.04938	0.0882343	0	29	42511	1.2403	0.924362	1.66421	0.139536	0	0	1.00581	0.800081	1.26444	0.960417	0	OID42720	O95372	Acyl-protein thioesterase 2
DNAJC6	118	118	1.09005	0.179113	0.76411	1.55504	0.631253	0	31	42695	0.747644	0.50317	1.1109	0.139836	0	0	0.921346	0.707255	1.20025	0.543749	0	OID43623	O75061	Putative tyrosine-protein phosphatase auxilin
FGF2	118	118	0.824189	0.190445	0.564927	1.20243	0.312351	0	34	49461	0.751361	0.509793	1.1074	0.139976	0	0	0.787901	0.601105	1.03275	0.0842415	0	OID43709	P09038	Fibroblast growth factor 2
NOP56	118	118	1.04619	0.145202	0.784314	1.39551	0.756451	0	31	42561	1.23797	0.925415	1.6561	0.140241	0	0	1.1371	0.92658	1.39544	0.218712	0	OID42841	O00567	Nucleolar protein 56
DMD	118	118	2.15926	0.213419	1.41396	3.29739	0.000483811	0	31	42695	1.2346	0.926251	1.64559	0.140356	0	0	1.47263	1.16101	1.8679	0.00141958	0	OID43613	P11532	Dystrophin
MAEA	118	118	1.26361	0.172298	0.89784	1.77839	0.177462	0	34	49123	0.738407	0.488754	1.11558	0.141034	0	0	1.01553	0.780525	1.32128	0.908659	0	OID42724	Q7L5Y9	E3 ubiquitin-protein transferase MAEA
SIRT1	118	118	1.0574	0.174751	0.747597	1.4956	0.750084	0	31	42645	0.582224	0.278087	1.21899	0.141057	0	0	0.949471	0.693693	1.29956	0.746107	0	OID43081	Q96EB6	NAD-dependent protein deacetylase sirtuin-1
CD40LG	118	118	0.815172	0.173526	0.577794	1.15007	0.241664	0	34	49591	0.772709	0.543984	1.0976	0.141172	0	0	0.794072	0.621063	1.01528	0.0659079	0	OID43493	P29965	CD40 ligand
SYTL4	118	118	0.802167	0.194106	0.545542	1.17951	0.259062	0	31	42773	0.734045	0.480302	1.12184	0.142629	0	0	0.770598	0.57933	1.02501	0.0734148	0	OID44969	Q96C24	Synaptotagmin-like protein 4
AFAP1	118	118	1.02696	0.155031	0.755096	1.39671	0.864081	0	31	42809	0.728201	0.471004	1.12584	0.14314	0	0	0.916034	0.712521	1.17767	0.493867	0	OID44450	Q8N556	Actin filament-associated protein 1
IL17C	118	118	0.979689	0.144105	0.736136	1.30382	0.887045	0	34	49255	1.23579	0.924835	1.6513	0.143361	0	0	1.09853	0.896241	1.34647	0.365478	0	OID42604	Q9P0M4	Interleukin-17C
MTSS2	118	118	1.13547	0.138592	0.862555	1.49473	0.361479	0	30	42668	0.750801	0.50592	1.11421	0.143501	0	0	0.991989	0.791651	1.24302	0.944287	0	OID43998	Q765P7	Protein MTSS 2
SPINK6	118	118	1.00997	0.163126	0.730792	1.3958	0.951621	0	35	49475	0.758399	0.518888	1.10847	0.144681	0	0	0.895253	0.699866	1.14519	0.378429	0	OID44277	Q6UWN8	Serine protease inhibitor Kazal-type 6
SIL1	118	118	2.34832	0.216149	1.52921	3.60618	0.000147722	0	31	42695	1.17932	0.939123	1.48095	0.145066	0	0	1.37218	1.12215	1.67791	0.00204993	0	OID44248	Q9H173	Nucleotide exchange factor SIL1
EDDM3B	118	118	0.491207	0.232162	0.309879	0.778641	0.00283361	0	30	42668	0.615395	0.31434	1.20478	0.145245	0	0	0.527928	0.361054	0.771928	0.000982913	0	OID43651	P56851	Epididymal secretory protein E3-beta
VASP	118	118	1.19836	0.169399	0.856319	1.67702	0.287987	0	31	42865	0.750086	0.503561	1.1173	0.146418	0	0	0.986314	0.762859	1.27522	0.916267	0	OID45430	P50552	Vasodilator-stimulated phosphoprotein
CD300LG	118	118	1.33509	0.149245	0.992998	1.79503	0.0555847	0	35	49453	1.27427	0.91208	1.7803	0.146717	0	0	1.30802	1.04798	1.63259	0.0175807	0	OID45060	Q6UXG3	CMRF35-like molecule 9
WASF3	118	118	1.02739	0.153967	0.757018	1.39434	0.861017	0	34	49118	0.791732	0.573358	1.09328	0.146911	0	0	0.908396	0.727682	1.13399	0.39593	0	OID44406	Q9UPY6	Actin-binding protein WASF3
TPSAB1	118	118	1.59445	0.170495	1.13696	2.23604	0.00732931	0	34	49591	1.30975	0.90191	1.90202	0.147112	0	0	1.45909	1.13571	1.87456	0.00312265	0	OID44356	Q15661	Tryptase alpha/beta-1
SNRPB2	118	118	1.5406	0.169046	1.10159	2.15457	0.0120896	0	30	42663	1.17637	0.93842	1.47464	0.14729	0	0	1.27972	1.06102	1.54352	0.00989877	0	OID44268	P08579	U2 small nuclear ribonucleoprotein B''
GLOD4	118	118	1.25231	0.190508	0.858209	1.8274	0.240359	0	35	49591	0.768476	0.533799	1.10632	0.147832	0	0	0.972328	0.747986	1.26396	0.833918	0	OID44684	Q9HC38	Glyoxalase domain-containing protein 4
NPHS2	118	118	1.22743	0.134287	0.940426	1.60201	0.130095	0	31	42645	1.24021	0.918706	1.67423	0.148653	0	0	1.23304	1.01034	1.50483	0.0392817	0	OID42845	Q9NP85	Podocin
TXNRD1	118	118	2.18359	0.188579	1.50221	3.17404	7.11897e-05	0	35	49453	1.27362	0.910492	1.78157	0.148947	0	0	1.61984	1.26178	2.07951	0.000154122	0	OID45292	Q16881	Thioredoxin reductase 1, cytoplasmic
S100A13	118	118	0.879043	0.109082	0.708029	1.09136	0.239985	0	31	42645	0.735989	0.479846	1.12886	0.149078	0	0	0.847806	0.698959	1.02835	0.0937079	0	OID44200	Q99584	Protein S100-A13
ELAC1	118	118	0.966223	0.183235	0.6718	1.38968	0.851625	0	29	42650	0.752309	0.504961	1.12082	0.149141	0	0	0.862483	0.659337	1.12822	0.280326	0	OID43671	Q9H777	Zinc phosphodiesterase ELAC protein 1
HMCN2	118	118	1.42465	0.156655	1.04414	1.94382	0.025998	0	31	42807	1.32846	0.893663	1.97481	0.149197	0	0	1.38725	1.08628	1.7716	0.00871017	0	OID44702	Q8NDA2	Hemicentin-2
GP1BB	118	118	0.743984	0.173514	0.527316	1.04968	0.0913948	0	31	42561	0.759543	0.51719	1.11546	0.149593	0	0	0.750871	0.581045	0.970333	0.0285118	0	OID43770	P13224	Platelet glycoprotein Ib beta chain
NTF3	118	118	1.50301	0.15886	1.0968	2.05967	0.0117652	0	34	49461	1.24074	0.918689	1.6757	0.150042	0	0	1.35942	1.09373	1.68965	0.00564914	0	OID44042	P20783	Neurotrophin-3
PYDC1	118	118	1.01266	0.132292	0.77895	1.31648	0.924441	0	31	42695	0.724805	0.461778	1.13765	0.150532	0	0	0.93049	0.741694	1.16734	0.533503	0	OID44157	Q8WXC3	Pyrin domain-containing protein 1
ABL1	118	118	1.02995	0.171643	0.732647	1.4479	0.863838	0	36	49335	0.757233	0.5138	1.116	0.151286	0	0	0.900843	0.697434	1.16358	0.423868	0	OID43315	P00519	Tyrosine-protein kinase ABL1
M6PR	118	118	1.277	0.1537	0.941459	1.73212	0.114718	0	31	42695	1.208	0.926318	1.57535	0.151708	0	0	1.2373	1.0128	1.51156	0.0371196	0	OID43950	P20645	Cation-dependent mannose-6-phosphate receptor
FGFR4	118	118	0.746179	0.177173	0.525074	1.06039	0.101499	0	31	42809	0.760829	0.517383	1.11882	0.153287	0	0	0.75279	0.580587	0.976069	0.0321344	0	OID44655	P22455	Fibroblast growth factor receptor 4
CLTA	118	118	1.1372	0.137328	0.866072	1.49322	0.351337	0	34	49370	0.742763	0.488961	1.1283	0.153594	0	0	1.00167	0.797286	1.25845	0.988572	0	OID41032	P09496	Clathrin light chain A
UROD	118	118	1.25268	0.192788	0.85455	1.83631	0.24534	0	31	42809	0.755306	0.507629	1.12383	0.154721	0	0	0.982155	0.745597	1.29377	0.898093	0	OID45011	P06132	Uroporphyrinogen decarboxylase
CREBZF	118	118	1.09335	0.147293	0.816376	1.46428	0.545922	0	30	42495	0.742302	0.486328	1.13301	0.154871	0	0	0.96478	0.758657	1.22691	0.769994	0	OID42322	Q9NS37	CREB/ATF bZIP transcription factor
TNIP1	118	118	1.06531	0.176182	0.751096	1.51096	0.720292	0	30	42663	0.747819	0.494995	1.12978	0.155105	0	0	0.918922	0.70382	1.19977	0.534318	0	OID44349	Q15025	TNFAIP3-interacting protein 1
CES3	118	118	0.910853	0.16647	0.654721	1.26719	0.576087	0	36	49335	0.743223	0.489293	1.12893	0.155203	0	0	0.842394	0.650112	1.09155	0.194507	0	OID43521	Q6UWW8	Carboxylesterase 3
COL15A1	118	118	1.17286	0.142861	0.883468	1.55706	0.266987	0	31	42773	1.26916	0.905045	1.77978	0.155383	0	0	1.21167	0.975139	1.50558	0.0831373	0	OID45081	P39059	Collagen alpha-1(XV) chain
SCT	118	118	0.689121	0.201384	0.462193	1.02747	0.0673621	0	30	42597	0.761957	0.517642	1.12158	0.155694	0	0	0.725813	0.549768	0.958231	0.0237596	0	OID43060	P09683	Secretin
GATD3	118	118	1.75849	0.157141	1.2876	2.40159	0.000506097	0	31	42695	1.29118	0.898271	1.85596	0.155767	0	0	1.54234	1.21759	1.95371	0.000328078	0	OID43741	P0DPI2	Glutamine amidotransferase-like class 1 domain-containing protein 3, mitochondrial
INPP5D	118	118	1.22731	0.167767	0.879908	1.71188	0.224937	0	31	42695	0.750304	0.498856	1.12849	0.156036	0	0	1.00837	0.779132	1.30506	0.949478	0	OID43862	Q92835	Phosphatidylinositol 3,4,5-trisphosphate 5-phosphatase 1
ADD1	118	118	0.920016	0.188222	0.633384	1.33636	0.658768	0	31	42809	0.764375	0.521079	1.12127	0.157469	0	0	0.840617	0.64339	1.0983	0.203142	0	OID44442	P35611	Alpha-adducin
C3	118	118	1.33088	0.145526	0.99721	1.77619	0.052217	0	31	42834	1.22846	0.915553	1.64831	0.158226	0	0	1.27959	1.04141	1.57223	0.0189721	0	OID45445	P01024	Complement C3
PAMR1	118	118	1.08134	0.140927	0.81758	1.4302	0.580187	0	35	49453	0.768425	0.52794	1.11845	0.159319	0	0	0.957233	0.764951	1.19785	0.702429	0	OID45209	Q6UXH9	Inactive serine protease PAMR1
FGF3	118	118	0.680879	0.23749	0.425111	1.09053	0.108634	0	31	42645	1.16994	0.934205	1.46516	0.159552	0	0	1.058	0.863588	1.29617	0.586294	0	OID43712	P11487	Fibroblast growth factor 3
TMED4	118	118	0.921881	0.207873	0.610398	1.39231	0.696396	0	31	42561	0.685521	0.398727	1.1786	0.160006	0	0	0.826999	0.595663	1.14818	0.256535	0	OID43200	Q7Z7H5	Transmembrane emp24 domain-containing protein 4
PRSS53	118	118	1.0297	0.171554	0.732737	1.44703	0.86485	0	30	42663	0.769386	0.527693	1.12178	0.160144	0	0	0.903464	0.701786	1.1631	0.43089	0	OID44129	Q2L4Q9	Serine protease 53
PECAM1	118	118	1.57401	0.171355	1.1205	2.21109	0.00939204	0	35	49453	1.25792	0.906303	1.74595	0.160397	0	0	1.40145	1.1069	1.7744	0.00505373	0	OID45218	P16284	Platelet endothelial cell adhesion molecule
RNASE1	118	118	1.29519	0.137609	0.985795	1.70168	0.0630243	0	31	42865	1.215	0.918473	1.60726	0.160399	0	0	1.25544	1.03263	1.52633	0.0224868	0	OID45406	P07998	Ribonuclease pancreatic
DGKA	118	118	0.942181	0.194868	0.640075	1.38688	0.760521	0	31	42645	0.751357	0.497878	1.13389	0.16119	0	0	0.847336	0.639268	1.12312	0.249202	0	OID43605	P23743	Diacylglycerol kinase alpha
RP2	118	118	1.11057	0.181349	0.77496	1.59152	0.564377	0	36	49335	0.76955	0.528999	1.11949	0.161432	0	0	0.931415	0.718477	1.20746	0.59162	0	OID44192	O75695	Protein XRP2
CASP9	118	118	0.930997	0.156598	0.682387	1.27018	0.64896	0	31	42645	0.751654	0.497839	1.13487	0.162196	0	0	0.861517	0.672261	1.10405	0.238871	0	OID43456	P55211	Caspase-9
CCL2	118	118	1.04978	0.156247	0.770015	1.43118	0.756513	0	34	49334	1.27296	0.899928	1.80063	0.1622	0	0	1.14359	0.907636	1.44089	0.255118	0	OID44498	P13500	C-C motif chemokine 2
SMTN	118	118	0.921628	0.164203	0.665446	1.27643	0.620235	0	30	42663	0.727803	0.459686	1.1523	0.162287	0	0	0.851659	0.652936	1.11087	0.236248	0	OID44264	P53814	Smoothelin
TMED8	118	118	0.911685	0.164243	0.658201	1.26279	0.574706	0	30	42666	0.767295	0.523056	1.12558	0.162402	0	0	0.84806	0.661658	1.08698	0.193124	0	OID44328	Q6PL24	Protein TMED8
SNX9	118	118	0.937006	0.187552	0.645891	1.35933	0.729374	0	35	49618	0.767512	0.524851	1.12236	0.162507	0	0	0.849832	0.651434	1.10865	0.230307	0	OID44946	Q9Y5X1	Sorting nexin-9
STAB2	118	118	1.37869	0.164972	0.993868	1.91251	0.0543784	0	31	42773	1.31659	0.884815	1.95907	0.16264	0	0	1.35325	1.05113	1.7422	0.0189342	0	OID45269	Q8WWQ8	Stabilin-2
KLK1	118	118	1.23102	0.152472	0.909775	1.6657	0.175812	0	36	49308	1.25038	0.907285	1.72322	0.16271	0	0	1.24009	0.995169	1.5453	0.0552604	0	OID44729	P06870	Kallikrein-1
GNAS	118	118	1.34404	0.156406	0.98554	1.83294	0.0615456	0	29	42650	1.25795	0.901703	1.75496	0.162742	0	0	1.30332	1.03867	1.63542	0.0221642	0	OID43765	O95467	Neuroendocrine secretory protein 55
CRX	118	118	1.02383	0.184646	0.709867	1.47666	0.898759	0	34	49370	1.21308	0.918521	1.60211	0.163065	0	0	1.1401	0.913572	1.4228	0.245991	0	OID42326	O43186	Cone-rod homeobox protein
FARSA	118	118	0.849981	0.216562	0.553194	1.30599	0.454634	0	30	42597	0.718477	0.444794	1.16056	0.163426	0	0	0.788706	0.572757	1.08608	0.145913	0	OID42444	Q9Y285	Phenylalanine--tRNA ligase alpha subunit
ARNT	118	118	1.38826	0.152371	1.02617	1.87812	0.0336712	0	34	49255	1.2079	0.919639	1.58651	0.164048	0	0	1.28573	1.0501	1.57424	0.0149638	0	OID42145	P27540	Aryl hydrocarbon receptor nuclear translocator
LAIR2	118	118	1.94642	0.16995	1.38948	2.72659	0.000160505	0	34	49335	1.30781	0.887359	1.92748	0.164555	0	0	1.64034	1.27187	2.11556	0.000137499	0	OID43909	Q6ISS4
PTPRB	118	118	1.76535	0.180135	1.23489	2.52369	0.00211806	0	31	42773	1.28136	0.893159	1.83829	0.165637	0	0	1.50639	1.16856	1.94188	0.00156558	0	OID44879	P23467	Receptor-type tyrosine-protein phosphatase beta
RSPO3	118	118	0.947353	0.121663	0.744247	1.20589	0.65759	0	35	49475	0.765901	0.520435	1.12714	0.165996	0	0	0.89249	0.727307	1.09519	0.276061	0	OID44195	Q9BXY4	R-spondin-3
JPT2	118	118	1.03518	0.201841	0.69364	1.5449	0.864322	0	30	42666	0.766508	0.519922	1.13004	0.165998	0	0	0.886637	0.670982	1.1716	0.397459	0	OID43884	Q9H910	Jupiter microtubule associated homolog 2
IL4	118	118	0.661513	0.586603	0.206627	2.11782	0.482776	0	34	49255	0.838433	0.649235	1.08277	0.166203	0	0	0.829327	0.646023	1.06464	0.14198	0	OID42627	P05112	Interleukin-4
COX5B	118	118	1.0334	0.174882	0.730498	1.4619	0.851356	0	36	49335	1.2503	0.904664	1.72798	0.16637	0	0	1.14423	0.903139	1.44969	0.264398	0	OID43559	P10606	Cytochrome c oxidase subunit 5B, mitochondrial
LGALS8	118	118	1.00818	0.155458	0.740646	1.37236	0.958293	0	35	49548	0.768017	0.523744	1.12622	0.166435	0	0	0.905803	0.712422	1.15168	0.419417	0	OID44750	O00214	Galectin-8
GPA33	118	118	1.18651	0.173082	0.84159	1.6728	0.325551	0	36	49335	0.776992	0.5389	1.12028	0.16682	0	0	0.973081	0.757512	1.25	0.830887	0	OID43772	Q99795	Cell surface A33 antigen
F11R	118	118	1.1965	0.180588	0.836286	1.71186	0.322851	0	35	49453	0.768606	0.524315	1.12672	0.167264	0	0	0.97299	0.749143	1.26372	0.837358	0	OID45120	Q9Y624	Junctional adhesion molecule A
PRRT3	118	118	1.27054	0.160513	0.924111	1.74684	0.138847	0	31	42695	1.2707	0.894678	1.80477	0.16806	0	0	1.27061	1.00373	1.60845	0.0464858	0	OID44128	Q5FWE3	Proline-rich transmembrane protein 3
CCL13	118	118	0.736571	0.165054	0.53094	1.02184	0.066838	0	34	49591	0.771771	0.528747	1.12649	0.16857	0	0	0.751448	0.586688	0.962477	0.0236471	0	OID44495	Q99616	C-C motif chemokine 13
CD6	118	118	2.64554	0.213196	1.73315	4.03824	1.42386e-05	0	34	49591	1.29458	0.887735	1.88788	0.168976	0	0	1.77691	1.3409	2.35469	6.27796e-05	0	OID43495	P30203	T-cell differentiation antigen CD6
IL12RB2	118	118	1.34555	0.186721	0.928988	1.9489	0.115102	0	31	42645	1.23934	0.903629	1.69977	0.170176	0	0	1.28299	1.00886	1.63162	0.042169	0	OID42599	Q99665	Interleukin-12 receptor subunit beta-2
PGLYRP2	118	118	0.948496	0.137022	0.722735	1.24478	0.700379	0	31	42857	0.780042	0.541066	1.12457	0.170271	0	0	0.88476	0.711325	1.10048	0.271391	0	OID45481	Q96PD5	N-acetylmuramoyl-L-alanine amidase
BECN1	118	118	1.22213	0.201579	0.819389	1.82283	0.322011	0	31	42695	0.752732	0.494497	1.14582	0.172087	0	0	0.970748	0.726643	1.29686	0.840771	0	OID43413	Q14457	Beclin-1
LATS1	118	118	1.65277	0.176813	1.16386	2.34707	0.00542079	0	31	42645	0.765461	0.515099	1.13751	0.172867	0	0	1.17846	0.906312	1.53234	0.220311	0	OID43916	O95835	Serine/threonine-protein kinase LATS1
LRTM2	118	118	1.25317	0.142169	0.945244	1.66141	0.115517	0	29	42650	1.23996	0.899977	1.70837	0.173356	0	0	1.24739	1.0094	1.54149	0.0407025	0	OID43938	Q8N967	Leucine-rich repeat and transmembrane domain-containing protein 2
MAP1LC3A	118	118	0.119029	1.22289	0.0105251	1.3461	0.0847944	0	29	42511	0.76567	0.513686	1.14126	0.17469	0	0	0.729003	0.491684	1.08087	0.115727	0	OID42732	Q9H492	Microtubule-associated proteins 1A/1B light chain 3A
ESPL1	118	118	0.966794	0.193694	0.658386	1.41967	0.86194	0	30	42495	1.1889	0.918388	1.53909	0.174801	0	0	1.11483	0.899802	1.38124	0.320105	0	OID42428	Q14674	Separin
IL17A	118	118	1.19492	0.143209	0.89945	1.58744	0.216539	0	34	49183	1.18986	0.919086	1.5404	0.175694	0	0	1.19214	0.984805	1.44314	0.0714045	0	OID42603	Q16552	Interleukin-17A
DCC	118	118	0.872097	0.174326	0.617171	1.23232	0.434235	0	30	42597	0.722389	0.443973	1.1754	0.176159	0	0	0.818726	0.617612	1.08533	0.164334	0	OID42349	P43146	Netrin receptor DCC
PEBP1	118	118	1.56832	0.193147	1.06916	2.30052	0.0217964	0	35	49453	0.773948	0.528708	1.13294	0.176678	0	0	1.09962	0.839276	1.44073	0.490876	0	OID45217	P30086	Phosphatidylethanolamine-binding protein 1
EEF1D	118	118	1.08613	0.196339	0.735733	1.60342	0.674782	0	31	42773	0.76179	0.506926	1.14479	0.176955	0	0	0.916848	0.691895	1.21494	0.545559	0	OID44616	P29692	Elongation factor 1-delta
DDT	118	118	1.39392	0.154987	1.02497	1.8957	0.0345301	0	31	42773	1.25098	0.89455	1.74944	0.177128	0	0	1.32672	1.05768	1.6642	0.0144868	0	OID45104	P30046	D-dopachrome decarboxylase
ZBP1	118	118	1.45083	0.174838	1.02565	2.05228	0.0357195	0	31	42645	1.21597	0.907142	1.62993	0.177351	0	0	1.30877	1.04631	1.63707	0.0184517	0	OID44422	Q9H171	Z-DNA-binding protein 1
LRRFIP1	118	118	1.28865	0.176617	0.907843	1.8292	0.154073	0	30	42668	0.745464	0.479541	1.15885	0.177496	0	0	1.04286	0.792659	1.37204	0.764305	0	OID42707	Q32MZ4	Leucine-rich repeat flightless-interacting protein 1
KIR3DL1	118	118	1.14001	0.140434	0.862834	1.50622	0.352996	0	34	49123	1.25864	0.892872	1.77425	0.177694	0	0	1.1857	0.955051	1.47205	0.122763	0	OID42672	P43629	Killer cell immunoglobulin-like receptor 3DL1
SDCCAG8	118	118	1.03584	0.17427	0.733023	1.46374	0.840301	0	30	42668	0.770149	0.519265	1.14225	0.179503	0	0	0.910569	0.702138	1.18088	0.479946	0	OID44219	Q86SQ7	Serologically defined colon cancer antigen 8
APLP1	118	118	0.816004	0.152785	0.60269	1.10482	0.186175	0	35	49618	1.26753	0.888684	1.80788	0.179668	0	0	0.982397	0.78016	1.23706	0.879963	0	OID44466	P51693	Amyloid beta precursor like protein 1
SUSD4	118	118	2.20186	0.190619	1.50867	3.21355	7.12645e-05	0	30	42668	1.21162	0.906658	1.61917	0.179839	0	0	1.51162	1.20094	1.90268	0.000431927	0	OID44299	Q5VX71	Sushi domain-containing protein 4
RTBDN	118	118	1.0545	0.140314	0.798338	1.39287	0.706043	0	36	49335	1.23417	0.900252	1.69195	0.18061	0	0	1.12966	0.916881	1.39183	0.252209	0	OID44196	Q9BSG5	Retbindin
SOWAHA	118	118	1.26933	0.169977	0.906061	1.77824	0.163628	0	30	42597	0.697107	0.403664	1.20387	0.180863	0	0	1.07597	0.807599	1.43352	0.61694	0	OID43113	Q2M3V2	Ankyrin repeat domain-containing protein SOWAHA
CD40	118	118	1.70662	0.191021	1.16841	2.49277	0.00614179	0	35	49592	1.24024	0.897485	1.71389	0.180925	0	0	1.4189	1.10946	1.81464	0.00531048	0	OID44514	P25942	Tumor necrosis factor receptor superfamily member 5
AHCY	118	118	1.80877	0.189056	1.24317	2.6317	0.00224542	0	35	49618	0.781036	0.538548	1.13271	0.181457	0	0	1.18426	0.909478	1.54205	0.209287	0	OID44454	P23526	Adenosylhomocysteinase
IMPACT	118	118	1.1008	0.182634	0.766247	1.58143	0.600135	0	30	42663	0.768927	0.515724	1.14645	0.182464	0	0	0.936216	0.715869	1.22439	0.630241	0	OID43860	Q9P2X3	Protein IMPACT
TNFAIP8L2	118	118	1.09163	0.147338	0.814916	1.4623	0.553182	0	31	42809	0.757436	0.496485	1.15554	0.18337	0	0	0.969763	0.762552	1.23328	0.802324	0	OID44985	Q6P589	Tumor necrosis factor alpha-induced protein 8-like protein 2
YWHAQ	118	118	0.747821	0.260057	0.44647	1.25257	0.26643	0	31	42809	0.769934	0.516923	1.14678	0.184319	0	0	0.761596	0.555636	1.0439	0.0904749	0	OID45021	P27348	14-3-3 protein theta (14-3-3 protein T-cell) (14-3-3 protein tau) (Protein HS1)
GFRA3	118	118	1.05308	0.152767	0.777779	1.42583	0.735648	0	34	49331	1.25361	0.889662	1.76644	0.184523	0	0	1.13672	0.905801	1.4265	0.268711	0	OID43748	O60609	GDNF family receptor alpha-3
SSH3	118	118	1.07171	0.130496	0.82733	1.38828	0.596757	0	30	42495	0.743941	0.473386	1.16913	0.184685	0	0	0.979355	0.782342	1.22598	0.855553	0	OID43134	Q8TE77	Protein phosphatase Slingshot homolog 3
RASA1	118	118	1.15232	0.15392	0.849165	1.56371	0.359142	0	34	49118	1.19539	0.911366	1.56794	0.185298	0	0	1.17619	0.960307	1.44062	0.116764	0	OID42992	P20936	Ras GTPase-activating protein 1
EPO	118	118	1.64609	0.147924	1.22747	2.20749	0.00106888	0	34	49461	1.21587	0.902889	1.63736	0.186014	0	0	1.41775	1.1504	1.74723	0.00105976	0	OID43684	P01588	Erythropoietin
ADAMTS1	118	118	1.27297	0.131912	0.97986	1.65375	0.0702711	0	31	42645	1.20499	0.90498	1.60445	0.187488	0	0	1.24156	1.02348	1.50612	0.0281331	0	OID43331	Q9UHI8	A disintegrin and metalloproteinase with thrombospondin motifs 1
CTRL	118	118	0.963762	0.133887	0.739009	1.25687	0.783344	0	30	42663	0.805547	0.577511	1.12362	0.187611	0	0	0.898826	0.730354	1.10616	0.313825	0	OID43578	P40313	Chymotrypsin-like protease CTRL-1
FZD10	118	118	1.27372	0.144592	0.956158	1.69675	0.0973169	0	30	42597	0.69805	0.401325	1.21416	0.187832	0	0	1.12151	0.869397	1.44673	0.377407	0	OID42485	Q9ULW2	Frizzled-10
ACE	118	118	1.56254	0.16023	1.13714	2.14708	0.00636769	0	31	42865	1.24677	0.888152	1.75018	0.188129	0	0	1.40603	1.11502	1.773	0.00397565	0	OID45300	P12821	Angiotensin-converting enzyme
PCBP2	118	118	0.967688	0.202368	0.647774	1.4456	0.871385	0	29	42650	0.770632	0.515094	1.15294	0.188589	0	0	0.863923	0.650114	1.14805	0.313326	0	OID44075	Q15366	Poly(rC)-binding protein 2
ATP1B1	118	118	1.46918	0.157474	1.07504	2.00782	0.0162855	0	31	42561	1.1773	0.915035	1.51473	0.189824	0	0	1.28473	1.05593	1.56312	0.0122881	0	OID42154	P05026	Sodium/potassium-transporting ATPase subunit beta-1
MELTF	118	118	1.35083	0.154055	0.995173	1.8336	0.0536696	0	31	42773	1.26222	0.881008	1.80838	0.189832	0	0	1.31294	1.04022	1.65717	0.021913	0	OID44774	P08582	Melanotransferrin
KLK4	118	118	1.36105	0.149994	1.01082	1.83262	0.0424071	0	35	49475	1.23181	0.893697	1.69783	0.191131	0	0	1.2997	1.04496	1.61654	0.018518	0	OID43899	Q9Y5K2	Kallikrein-4
IDS	118	118	1.05334	0.122424	0.826227	1.34287	0.672135	0	34	49591	0.835053	0.632395	1.10266	0.191403	0	0	0.952605	0.793388	1.14377	0.602818	0	OID43830	P22304	Iduronate 2-sulfatase
ASAH2	118	118	2.00858	0.201674	1.3459	2.99756	0.000815317	0	34	49335	1.31503	0.861844	2.00651	0.191619	0	0	1.64386	1.22927	2.19827	0.00080214	0	OID43387	Q9NR71	Neutral ceramidase
S100G	118	118	1.28663	0.156348	0.94355	1.75445	0.110076	0	29	42650	1.2173	0.895937	1.65393	0.191985	0	0	1.25108	1.00602	1.55584	0.0440211	0	OID44202	P29377	Protein S100-G
SSB	118	118	0.961385	0.146398	0.719083	1.28533	0.788481	0	34	49118	1.15607	0.923628	1.44702	0.192969	0	0	1.07902	0.903439	1.28873	0.401287	0	OID43132	P05455	Lupus La protein
NDRG1	118	118	1.12506	0.131072	0.86749	1.45909	0.370778	0	34	49118	1.19211	0.908165	1.56484	0.193076	0	0	1.15658	0.958397	1.39574	0.129301	0	OID41533	Q92597	Protein NDRG1
SERPINI2	118	118	1.52982	0.159618	1.11467	2.09959	0.00898355	0	30	42666	1.25034	0.881991	1.77252	0.193854	0	0	1.39666	1.10473	1.76573	0.0052308	0	OID44233	O75830	Serpin I2
NCS1	118	118	1.15886	0.137506	0.882111	1.52242	0.286264	0	35	49475	1.26584	0.877899	1.82521	0.194823	0	0	1.196	0.96101	1.48845	0.108794	0	OID44016	P62166	Neuronal calcium sensor 1
TOR1AIP1	118	118	1.05626	0.164192	0.762569	1.46307	0.739561	0	31	42695	0.747167	0.473607	1.17874	0.195315	0	0	0.939606	0.720819	1.2248	0.645079	0	OID44354	Q5JTV8	Torsin-1A-interacting protein 1
CCL26	118	118	0.903136	0.167373	0.648018	1.25869	0.544059	0	34	49461	0.769108	0.511109	1.15734	0.195399	0	0	0.847263	0.654816	1.09627	0.207383	0	OID43471	Q9Y258	C-C motif chemokine 26
DCTN6	118	118	1.01443	0.167327	0.727943	1.41366	0.931941	0	34	49118	0.762712	0.499981	1.1635	0.196073	0	0	0.909779	0.700832	1.18102	0.477562	0	OID43597	O00399	Dynactin subunit 6
CEP20	118	118	0.976932	0.143739	0.734614	1.29918	0.871335	0	34	49123	0.784424	0.53708	1.14568	0.196352	0	0	0.902405	0.718587	1.13325	0.376893	0	OID42276	Q96NB1	Centrosomal protein 20
GMPR2	118	118	1.2798	0.181389	0.893011	1.83413	0.176853	0	31	42809	0.779321	0.526686	1.15314	0.197295	0	0	1.01993	0.782467	1.32946	0.883963	0	OID44688	Q9P2T1	GMP reductase 2
IST1	118	118	1.02355	0.185291	0.708763	1.47815	0.900266	0	30	42659	0.779979	0.527217	1.15392	0.19766	0	0	0.901251	0.689375	1.17825	0.447029	0	OID43874	P53990	IST1 homolog
ARHGEF5	118	118	1.36609	0.170497	0.974073	1.91588	0.070251	0	29	42511	1.23294	0.884524	1.71859	0.199287	0	0	1.29659	1.02303	1.6433	0.0316879	0	OID42137	Q12774	Rho guanine nucleotide exchange factor 5
PPP1CC	118	118	1.15369	0.146659	0.86247	1.54324	0.331976	0	30	42668	0.771011	0.510694	1.16402	0.199793	0	0	1.00889	0.7955	1.27951	0.941826	0	OID44115	P36873	Serine/threonine-protein phosphatase PP1-gamma catalytic subunit
PALM	118	118	1.25628	0.13057	0.969616	1.6277	0.0836059	0	30	42664	1.21234	0.893444	1.64506	0.200079	0	0	1.2377	1.01589	1.50793	0.0343107	0	OID44071	O75781	Paralemmin-1
IGDCC4	118	118	0.992102	0.142492	0.747862	1.31611	0.955731	0	31	42773	0.80403	0.56937	1.1354	0.200204	0	0	0.91183	0.73275	1.13468	0.408014	0	OID45149	Q8TDY8	Immunoglobulin superfamily DCC subclass member 4
CWC15	118	118	1.43407	0.161268	1.04148	1.97464	0.0275624	0	30	42660	1.21013	0.894132	1.63779	0.200516	0	0	1.31117	1.05241	1.63354	0.0157164	0	OID43582	Q9P013	Spliceosome-associated protein CWC15 homolog
FKBP14	118	118	1.21649	0.162455	0.881359	1.67905	0.230519	0	29	42650	0.777749	0.521406	1.16012	0.200605	0	0	1.02004	0.793676	1.31096	0.876853	0	OID43715	Q9NWM8	Peptidyl-prolyl cis-trans isomerase FKBP14
MYBPC2	118	118	1.18292	0.157839	0.864968	1.61775	0.289691	0	31	42695	1.21361	0.892843	1.64962	0.201084	0	0	1.19847	0.962595	1.49215	0.105438	0	OID44000	Q14324	Myosin-binding protein C, fast-type
IL1RL2	118	118	0.95635	0.142835	0.720262	1.26982	0.755359	0	34	49255	0.788796	0.542485	1.14694	0.201231	0	0	0.891509	0.711167	1.11758	0.319296	0	OID42609	Q9HB29	Interleukin-1 receptor-like 2
CEBPB	118	118	1.17602	0.134598	0.900458	1.5359	0.231168	0	34	49370	0.776406	0.52068	1.15773	0.20146	0	0	1.03454	0.828594	1.29168	0.764301	0	OID40986	P17676	CCAAT/enhancer-binding protein beta
RANBP2	118	118	1.02554	0.162086	0.743576	1.41443	0.876657	0	29	42511	0.762712	0.494956	1.17532	0.202065	0	0	0.922939	0.713055	1.1946	0.5424	0	OID42986	P49792	E3 SUMO-protein ligase RanBP2
DLK1	118	118	1.17139	0.175087	0.827642	1.65791	0.368435	0	35	49746	1.2536	0.877373	1.79116	0.202094	0	0	1.21069	0.943919	1.55286	0.132196	0	OID45107	P80370	Protein delta homolog 1
TCL1A	118	118	1.33512	0.162795	0.966706	1.84394	0.0788032	0	34	49333	1.25308	0.877104	1.79021	0.20216	0	0	1.29753	1.0213	1.64847	0.0329642	0	OID44313	P56279	T-cell leukemia/lymphoma protein 1A
FAM13A	118	118	0.838444	0.195277	0.569139	1.23518	0.369042	0	30	42666	0.766083	0.500979	1.17147	0.202454	0	0	0.80477	0.604454	1.07147	0.136944	0	OID43697	O94988	Protein FAM13A
PHLDB2	118	118	1.30122	0.143155	0.979585	1.72847	0.0687662	0	30	42495	1.19996	0.897247	1.6048	0.202691	0	0	1.25076	1.02084	1.53246	0.0308497	0	OID42906	Q86SQ0	Pleckstrin homology-like domain family B member 2
CTRB1	118	118	0.882168	0.155301	0.648309	1.20038	0.421366	0	35	49453	1.20673	0.89606	1.62512	0.20353	0	0	1.0373	0.837426	1.28489	0.737356	0	OID45097	P17538	Chymotrypsinogen B
LARP1	118	118	1.20169	0.178452	0.84331	1.71238	0.305752	0	30	42668	0.747109	0.468773	1.19071	0.203742	0	0	1.00982	0.76169	1.33878	0.945861	0	OID43913	Q6PKG0	La-related protein 1
CEP350	118	118	1.07288	0.144851	0.80496	1.42998	0.628253	0	30	42495	0.767016	0.501395	1.17336	0.204821	0	0	0.965724	0.761153	1.22528	0.773987	0	OID42278	Q5VT06	Centrosome-associated protein 350
OLR1	118	118	0.744034	0.158568	0.543216	1.01909	0.0651563	0	35	49532	1.22172	0.888746	1.67944	0.204876	0	0	0.950712	0.760138	1.18906	0.657893	0	OID44826	P78380	Oxidized low-density lipoprotein receptor 1
HS1BP3	118	118	1.5378	0.166537	1.10525	2.13965	0.0111631	0	31	42695	0.782061	0.527677	1.15908	0.205166	0	0	1.1628	0.902909	1.49751	0.242547	0	OID43816	Q53T59	HCLS1-binding protein 3
AKT1S1	118	118	1.08478	0.180207	0.758751	1.55089	0.652553	0	34	49118	0.796006	0.553344	1.14508	0.205602	0	0	0.931705	0.722057	1.20223	0.586516	0	OID43352	Q96B36	Proline-rich AKT1 substrate 1
SNCA	118	118	0.733262	0.283127	0.418202	1.28568	0.275728	0	31	42809	0.789521	0.540572	1.15312	0.205787	0	0	0.771478	0.563563	1.0561	0.105383	0	OID44944	P37840	Alpha-synuclein
MPHOSPH8	118	118	1.32841	0.158756	0.969393	1.8204	0.0767527	0	34	49370	0.784309	0.532333	1.15556	0.205953	0	0	1.07712	0.843515	1.37542	0.551437	0	OID43983	Q99549	M-phase phosphoprotein 8
HS6ST2	118	118	0.997548	0.150691	0.739837	1.34503	0.987036	0	31	42645	1.2247	0.884215	1.69628	0.20694	0	0	1.09561	0.879049	1.36551	0.416429	0	OID42575	Q96MM7	Heparan-sulfate 6-O-sulfotransferase 2
ENDOU	118	118	0.900403	0.149382	0.669469	1.211	0.484108	0	30	42619	0.768648	0.503096	1.17437	0.207008	0	0	0.854822	0.670495	1.08982	0.20557	0	OID43674	P21128	Uridylate-specific endoribonuclease
ZNF75D	118	118	1.30409	0.142758	0.982525	1.7309	0.0657707	0	30	42605	1.18874	0.898975	1.5719	0.208385	0	0	1.24431	1.01991	1.51809	0.0312215	0	OID43306	P51815	Zinc finger protein 75D
CELA3A	118	118	1.12256	0.139923	0.850519	1.48161	0.41059	0	35	49746	1.21704	0.888388	1.66727	0.208596	0	0	1.16294	0.944393	1.43206	0.155235	0	OID45067	P09093	Chymotrypsin-like elastase family member 3A
SCAMP3	118	118	1.19246	0.178323	0.837166	1.69854	0.32597	0	36	49335	0.792461	0.54562	1.15098	0.209689	0	0	0.98279	0.760251	1.27047	0.89457	0	OID44209	O14828	Secretory carrier-associated membrane protein 3
AAMDC	118	118	0.870402	0.202985	0.581929	1.30188	0.49565	0	31	42695	0.782988	0.527061	1.16319	0.20984	0	0	0.824794	0.621966	1.09377	0.181032	0	OID43311	Q9H7C9	Mth938 domain-containing protein
VSTM2L	118	118	1.08282	0.148907	0.805869	1.45494	0.59429	0	34	49370	1.18774	0.900301	1.56694	0.210135	0	0	1.13742	0.929299	1.39216	0.21173	0	OID43281	Q96N03	V-set and transmembrane domain-containing protein 2-like protein
SIAE	118	118	0.941571	0.175378	0.664937	1.33329	0.732088	0	36	49471	1.24104	0.877103	1.75598	0.210442	0	0	1.08132	0.845763	1.38248	0.532849	0	OID44932	Q9HAT2	Sialate O-acetylesterase
CPE	118	118	1.37268	0.147923	1.02361	1.84077	0.0346371	0	35	49396	1.29295	0.855058	1.9551	0.210489	0	0	1.34544	1.05911	1.7092	0.0150866	0	OID43560	P16870	Carboxypeptidase E
DYNLT3	118	118	0.795405	0.28898	0.448407	1.41093	0.430125	0	30	42668	0.77778	0.516722	1.17073	0.21139	0	0	0.783682	0.561781	1.09323	0.151248	0	OID43644	P51808	Dynein light chain Tctex-type 3
USP28	118	118	1.27254	0.1712	0.906157	1.78706	0.162221	0	30	42663	1.18865	0.896933	1.57525	0.211972	0	0	1.22215	0.983982	1.51796	0.0696848	0	OID44383	Q96RU2	Ubiquitin carboxyl-terminal hydrolase 28
RSPO1	118	118	1.08583	0.142028	0.819252	1.43914	0.563354	0	34	49335	1.23276	0.877823	1.73121	0.213477	0	0	1.14348	0.920601	1.42033	0.225477	0	OID44194	Q2MKA7	R-spondin-1
SERPINF1	118	118	1.07225	0.141537	0.809779	1.41979	0.623184	0	31	42854	0.771225	0.504513	1.17894	0.214017	0	0	0.969904	0.767429	1.2258	0.798113	0	OID45497	P36955	Pigment epithelium-derived factor
HSPA1A	118	118	1.03461	0.227618	0.658644	1.62519	0.881468	0	35	49594	0.787733	0.534677	1.16056	0.214463	0	0	0.884272	0.658977	1.18659	0.41238	0	OID44705	P0DMV8	Heat shock 70 kDa protein 1A
DNMBP	118	118	0.965512	0.171839	0.686595	1.35773	0.838578	0	34	49335	0.77621	0.513989	1.17221	0.214676	0	0	0.883614	0.679467	1.1491	0.355942	0	OID43627	Q6XZF7	Dynamin-binding protein
COMMD1	118	118	1.31623	0.161169	0.956028	1.81214	0.0913131	0	31	42695	0.779042	0.517348	1.17311	0.215624	0	0	1.07901	0.838669	1.38822	0.554205	0	OID43554	Q8N668	COMM domain-containing protein 1
OGA	118	118	1.25992	0.187919	0.867746	1.82934	0.221814	0	30	42666	0.782579	0.522992	1.17101	0.215845	0	0	1.01147	0.769272	1.32992	0.934918	0	OID44055	O60502	Protein O-GlcNAcase
TSC1	118	118	1.10656	0.155203	0.813273	1.50562	0.515641	0	31	42645	0.697354	0.384687	1.26415	0.218526	0	0	1.00368	0.763531	1.31936	0.978998	0	OID43243	Q92574	Hamartin
TXK	118	118	1.2424	0.176345	0.875722	1.7626	0.221213	0	30	42605	1.19914	0.887975	1.61934	0.218589	0	0	1.21732	0.969243	1.52888	0.0907827	0	OID43256	P42681	Tyrosine-protein kinase TXK
CTSH	118	118	2.45776	0.234201	1.54444	3.91119	0.000215035	0	34	49287	1.24654	0.868033	1.79009	0.218752	0	0	1.61082	1.21075	2.14307	0.0010647	0	OID43579	P09668	Pro-cathepsin H
TMED10	118	118	0.973677	0.170245	0.694649	1.36479	0.8758	0	31	42561	0.659171	0.331143	1.31214	0.218938	0	0	0.902735	0.666648	1.22243	0.508269	0	OID43199	P49755	Transmembrane emp24 domain-containing protein 10
ACP1	118	118	1.13212	0.17251	0.804067	1.59403	0.473564	0	31	42645	0.77108	0.501866	1.18471	0.218985	0	0	0.975275	0.746284	1.27453	0.854515	0	OID43319	P24666	Low molecular weight phosphotyrosine protein phosphatase
ZFYVE19	118	118	1.02381	0.172532	0.727089	1.44163	0.89178	0	30	42666	0.789166	0.533127	1.16817	0.219171	0	0	0.914853	0.706903	1.18398	0.498795	0	OID44426	Q96K21	Abscission/NoCut checkpoint regulator
CCDC50	118	118	0.973116	0.161538	0.706343	1.34064	0.866362	0	29	42650	1.2047	0.884064	1.64163	0.219432	0	0	1.08676	0.869889	1.35769	0.463811	0	OID43465	Q8IVM0	Coiled-coil domain-containing protein 50
GSN	118	118	0.747341	0.143782	0.561907	0.99397	0.0454214	0	31	42859	0.854057	0.657777	1.10891	0.219813	0	0	0.803619	0.66284	0.974297	0.0260842	0	OID45367	P06396	Gelsolin
OSM	118	118	0.810676	0.145502	0.607418	1.08195	0.15227	0	34	49381	0.795081	0.545042	1.15983	0.219893	0	0	0.804889	0.639947	1.01234	0.0635793	0	OID44062	P13725	Oncostatin-M
IL33	118	118	1.18283	0.157394	0.865659	1.61622	0.288555	0	34	49255	1.22668	0.874919	1.71987	0.221934	0	0	1.20283	0.956346	1.51283	0.114462	0	OID42622	O95760	Interleukin-33
GBP4	118	118	1.11519	0.170072	0.795765	1.56283	0.522977	0	34	49118	0.788574	0.532215	1.16842	0.222275	0	0	0.962728	0.745228	1.24371	0.771263	0	OID42500	Q96PP9	Guanylate-binding protein 4
DUSP3	118	118	1.09157	0.14217	0.823376	1.44713	0.53905	0	34	49118	0.764535	0.490141	1.19254	0.222428	0	0	0.985573	0.776745	1.25054	0.904785	0	OID42390	P51452	Dual specificity protein phosphatase 3
STXBP3	118	118	1.20952	0.140504	0.91535	1.59822	0.178761	0	34	49123	0.776958	0.511114	1.18107	0.223391	0	0	1.0559	0.837271	1.33162	0.645855	0	OID43144	O00186	Syntaxin-binding protein 3
TREML1	118	118	0.732285	0.169744	0.522963	1.02539	0.0693091	0	31	42865	0.786568	0.526015	1.17618	0.22535	0	0	0.75417	0.582553	0.976345	0.0322185	0	OID45427	Q86YW5	Trem-like transcript 1 protein
GGH	118	118	1.58225	0.153759	1.16634	2.14646	0.00355751	0	35	49539	1.22914	0.871432	1.73368	0.226083	0	0	1.41579	1.12693	1.77868	0.00282288	0	OID45364	Q92820	Gamma-glutamyl hydrolase
IRAK1	118	118	1.07336	0.192935	0.732034	1.57384	0.714426	0	34	49255	0.794063	0.539406	1.16894	0.228084	0	0	0.924647	0.704432	1.2137	0.572425	0	OID42636	P51617	Interleukin-1 receptor-associated kinase 1
HSD11B1	118	118	2.12111	0.185191	1.46866	3.06341	9.98805e-05	0	34	49461	1.23926	0.863776	1.77795	0.229605	0	0	1.61337	1.24705	2.08731	0.000272495	0	OID43820	P28845	11-beta-hydroxysteroid dehydrogenase 1
LMOD1	118	118	1.09001	0.138477	0.828222	1.43455	0.535072	0	29	42650	1.20359	0.878095	1.64975	0.229886	0	0	1.13763	0.924822	1.39942	0.222334	0	OID43927	P29536	Leiomodin-1
ITGB5	118	118	1.87303	0.171303	1.3335	2.63086	0.000395698	0	36	49471	1.20837	0.879271	1.66066	0.230119	0	0	1.48274	1.17557	1.87019	0.000882337	0	OID44724	P18084	Integrin beta-5
SCIN	118	118	0.858855	0.169032	0.614218	1.20093	0.370144	0	29	42511	1.21366	0.872809	1.68763	0.230149	0	0	1.02392	0.80943	1.29525	0.843744	0	OID43055	Q9Y6U3	Scinderin
SAFB2	118	118	1.40522	0.167923	1.00702	1.9609	0.0454708	0	29	42650	0.764079	0.482838	1.20914	0.230992	0	0	1.13874	0.869598	1.49117	0.344992	0	OID44204	Q14151	Scaffold attachment factor B2
COCH	118	118	0.991561	0.172916	0.703679	1.39722	0.961004	0	31	42773	1.23332	0.86366	1.76119	0.231429	0	0	1.10127	0.86017	1.40994	0.444181	0	OID44553	O43405	Cochlin
S100P	118	118	1.39746	0.145026	1.04813	1.8632	0.023035	0	34	49370	1.19148	0.885489	1.6032	0.232683	0	0	1.29359	1.05218	1.5904	0.0145814	0	OID44203	P25815	Protein S100-P
CNPY4	118	118	1.14646	0.140361	0.867848	1.51452	0.33248	0	36	49335	0.81102	0.569231	1.15551	0.232888	0	0	1.00441	0.806987	1.25012	0.968588	0	OID43547	Q8N129	Protein canopy homolog 4
RFC4	118	118	1.58738	0.18768	1.09385	2.3036	0.0155361	0	30	42668	0.773298	0.498276	1.20012	0.233164	0	0	1.17533	0.884649	1.56154	0.26508	0	OID44180	P35249	Replication factor C subunit 4
TPMT	118	118	1.23239	0.15996	0.897316	1.69259	0.194407	0	34	49123	0.795997	0.540539	1.17218	0.233249	0	0	1.03381	0.808861	1.32132	0.790559	0	OID43223	P51580	Thiopurine S-methyltransferase
CAPN3	118	118	1.06349	0.130687	0.820634	1.37821	0.638653	0	30	42668	0.753581	0.464477	1.22263	0.233396	0	0	0.98486	0.783672	1.2377	0.895896	0	OID43450	P20807	Calpain-3
C7ORF50	118	118	1.2946	0.148999	0.963309	1.73982	0.0861714	0	30	42663	0.720329	0.410937	1.26266	0.233521	0	0	1.13987	0.877552	1.4806	0.326554	0	OID43436	Q9BRJ6	Uncharacterized protein C7orf50
CRYBB1	118	118	0.929963	0.175179	0.656946	1.31644	0.679398	0	31	42773	0.791716	0.531291	1.17979	0.233785	0	0	0.867567	0.667578	1.12747	0.287968	0	OID44573	P53674	Beta-crystallin B1
LYSMD3	118	118	0.997091	0.138191	0.75802	1.31156	0.98322	0	30	42597	0.762931	0.479733	1.21331	0.234475	0	0	0.93036	0.734773	1.17801	0.548867	0	OID42721	Q7Z3D4	LysM and putative peptidoglycan-binding domain-containing protein 3
IL36G	118	118	1.18078	0.148687	0.879214	1.58578	0.266347	0	31	42644	1.18751	0.885021	1.59339	0.234516	0	0	1.18415	0.961575	1.45825	0.111583	0	OID43853	Q9NZH8	Interleukin-36 gamma
DFFA	118	118	1.36212	0.17904	0.954921	1.94295	0.0873875	0	34	49591	0.796323	0.540479	1.17327	0.23466	0	0	1.0661	0.820502	1.3852	0.631878	0	OID43604	O00273	DNA fragmentation factor subunit alpha
LPCAT2	118	118	1.03649	0.168981	0.741283	1.44926	0.832456	0	36	49335	1.14379	0.910464	1.43691	0.235053	0	0	1.10867	0.918103	1.33879	0.283707	0	OID43930	Q7L5N7	Lysophosphatidylcholine acyltransferase 2
DLL4	118	118	0.692068	0.323926	0.364031	1.3157	0.25848	0	31	42695	0.632442	0.288336	1.38721	0.23548	0	0	0.667521	0.405971	1.09758	0.111157	0	OID43612	Q9NR61	Delta-like protein 4
CPOX	118	118	1.30237	0.161389	0.945618	1.79372	0.104712	0	31	42645	1.15888	0.899732	1.49268	0.236044	0	0	1.21211	0.993839	1.47833	0.0575702	0	OID42317	P36551	Oxygen-dependent coproporphyrinogen-III oxidase, mitochondrial
IFT20	118	118	1.20449	0.163067	0.871649	1.66442	0.256541	0	30	42597	0.768706	0.48885	1.20877	0.236104	0	0	1.03486	0.795421	1.34638	0.798539	0	OID42589	Q8IY31	Intraflagellar transport protein 20 homolog
TPK1	118	118	1.57734	0.192897	1.07585	2.31257	0.02005	0	31	42773	1.23793	0.858006	1.78608	0.236305	0	0	1.39014	1.06684	1.81141	0.0147265	0	OID44997	Q9H3S4	Thiamin pyrophosphokinase 1
GAPDH	118	118	1.10735	0.163175	0.80115	1.53057	0.533447	0	31	42794	0.818806	0.580759	1.15442	0.236502	0	0	0.960786	0.759135	1.216	0.739265	0	OID44671	P04406	Glyceraldehyde-3-phosphate dehydrogenase
CHAC2	118	118	0.99122	0.179175	0.69475	1.4142	0.960841	0	34	49123	0.795748	0.538059	1.17685	0.237608	0	0	0.897537	0.689917	1.16764	0.420617	0	OID42289	Q8WUX2	Glutathione-specific gamma-glutamylcyclotransferase 2
NFKBIE	118	118	0.663316	0.257026	0.398411	1.10436	0.113309	0	34	49123	0.795289	0.537096	1.1776	0.237856	0	0	0.743348	0.544656	1.01452	0.0616087	0	OID42830	O00221	NF-kappa-B inhibitor epsilon
AP1G2	118	118	1.0344	0.161214	0.751282	1.42421	0.834246	0	30	42668	0.786304	0.51888	1.19155	0.238235	0	0	0.934126	0.724983	1.2036	0.598239	0	OID42129	O75843	AP-1 complex subunit gamma-like 2
TP53INP1	118	118	0.971886	0.129012	0.752463	1.25529	0.825501	0	34	49370	0.739374	0.440341	1.24148	0.238564	0	0	0.92117	0.732308	1.15874	0.483044	0	OID44355	Q96A56	Tumor protein p53-inducible nuclear protein 1
FXN	118	118	2.00145	0.212424	1.31324	3.05032	0.00148672	0	35	49475	0.806768	0.557942	1.16656	0.239556	0	0	1.19646	0.906518	1.57913	0.205227	0	OID43733	Q16595	Frataxin, mitochondrial
YTHDF3	118	118	1.35106	0.156499	0.990434	1.84299	0.0573807	0	34	49255	0.808146	0.55977	1.16673	0.24056	0	0	1.09051	0.860316	1.3823	0.473838	0	OID43291	Q7Z739	YTH domain-containing family protein 3
TOP2B	118	118	1.15957	0.165288	0.835351	1.60961	0.372584	0	31	42645	0.789495	0.523608	1.1904	0.241475	0	0	0.998353	0.772667	1.28996	0.989938	0	OID44353	Q02880	DNA topoisomerase 2-beta
PADI4	118	118	0.963441	0.166398	0.692575	1.34024	0.823348	0	34	49117	0.780932	0.508995	1.19816	0.242458	0	0	0.890863	0.685942	1.157	0.386212	0	OID42874	Q9UM07	Protein-arginine deiminase type-4
KRT5	118	118	1.14214	0.128708	0.884793	1.47433	0.304255	0	34	49118	0.797811	0.539153	1.18056	0.243428	0	0	1.02633	0.828683	1.27112	0.81176	0	OID42684	P13647	Keratin, type II cytoskeletal 5
SAMD9L	118	118	1.48159	0.206507	0.983354	2.23228	0.0599453	0	34	49461	0.800482	0.544035	1.17781	0.243582	0	0	1.06927	0.807253	1.41632	0.64051	0	OID44205	Q8IVG5	Sterile alpha motif domain-containing protein 9-like
UFD1	118	118	1.61277	0.183629	1.12043	2.32146	0.0106271	0	30	42666	0.800864	0.542891	1.18142	0.243873	0	0	1.16269	0.8913	1.51671	0.266372	0	OID44375	Q92890	Ubiquitin recognition factor in ER-associated degradation protein 1
IMPG1	118	118	1.02326	0.159472	0.745779	1.40397	0.885662	0	29	42511	0.764267	0.476563	1.22566	0.24422	0	0	0.934848	0.718786	1.21586	0.615375	0	OID42631	Q17R60	Interphotoreceptor matrix proteoglycan 1
HHEX	118	118	1.33308	0.16298	0.964853	1.84183	0.0807326	0	30	42663	0.790971	0.52418	1.19355	0.24482	0	0	1.09225	0.847091	1.40837	0.496249	0	OID43801	Q03014	Hematopoietically-expressed homeobox protein HHEX
TOP1	118	118	1.27633	0.139033	0.968727	1.6816	0.0822706	0	30	42666	1.24932	0.84509	1.84691	0.245256	0	0	1.26729	1.01161	1.58759	0.0393614	0	OID44352	P11387	DNA topoisomerase 1
TG	118	118	0.867504	0.166933	0.622987	1.20799	0.396505	0	30	42668	0.772928	0.491679	1.21506	0.245293	0	0	0.833265	0.637897	1.08847	0.180869	0	OID44317	P01266	Thyroglobulin
SFTPD	118	118	0.948044	0.141711	0.71571	1.2558	0.707335	0	35	49618	1.22908	0.858461	1.7597	0.245471	0	0	1.04642	0.838672	1.30562	0.687807	0	OID44927	P35247	Pulmonary surfactant-associated protein D
NID1	118	118	1.22051	0.171776	0.868113	1.71596	0.248724	0	35	49700	1.22761	0.85899	1.75443	0.245811	0	0	1.22389	0.956512	1.56601	0.108178	0	OID45389	P14543	Nidogen-1
CCL22	118	118	1.42744	0.15594	1.04761	1.94498	0.0245906	0	35	49513	1.21605	0.864716	1.71014	0.246279	0	0	1.32779	1.05591	1.66967	0.0152944	0	OID44500	O00626	C-C motif chemokine 22
SCGB3A1	118	118	1.05889	0.159882	0.771109	1.45408	0.721159	0	31	42809	0.798385	0.536537	1.18802	0.248687	0	0	0.948729	0.740425	1.21564	0.677316	0	OID44911	Q96QR1	Secretoglobin family 3A member 1
KIT	118	118	0.96013	0.135785	0.733364	1.25701	0.76508	0	35	49701	0.81175	0.563177	1.17004	0.248884	0	0	0.905045	0.728576	1.12426	0.367279	0	OID45379	P10721	Mast/stem cell growth factor receptor Kit
ATG4A	118	118	1.07008	0.170187	0.763514	1.49974	0.691465	0	34	49123	0.805829	0.551183	1.17812	0.249822	0	0	0.944188	0.733639	1.21516	0.655507	0	OID42153	Q8WYN0	Cysteine protease ATG4A
SPRY2	118	118	1.09478	0.125838	0.852968	1.40515	0.473394	0	34	49255	0.806277	0.552013	1.17766	0.249864	0	0	0.99798	0.810222	1.22925	0.984829	0	OID43128	O43597	Protein sprouty homolog 2
EREG	118	118	0.67886	0.179363	0.475636	0.968913	0.0331493	0	34	49334	0.800604	0.540942	1.18491	0.250769	0	0	0.731358	0.561967	0.951808	0.0199435	0	OID43688	O14944	Proepiregulin
PRKAB1	118	118	1.01284	0.156481	0.742567	1.3815	0.935159	0	34	49255	0.79534	0.531091	1.19107	0.250941	0	0	0.925871	0.723884	1.18422	0.53962	0	OID42940	Q9Y478	5'-AMP-activated protein kinase subunit beta-1
EGLN1	118	118	1.50876	0.166647	1.08409	2.09977	0.0152495	0	34	49461	1.17706	0.882931	1.56917	0.250973	0	0	1.30991	1.05445	1.62726	0.0147285	0	OID43660	Q9GZT9	Egl nine homolog 1
SV2A	118	118	0.968551	0.150347	0.718819	1.30504	0.832108	0	30	42597	0.77768	0.497241	1.21629	0.251057	0	0	0.905292	0.706382	1.16021	0.431858	0	OID44300	Q7L0J3	Synaptic vesicle glycoprotein 2A
SOD1	118	118	1.38136	0.170332	0.985302	1.93662	0.0607125	0	35	49534	0.806748	0.552419	1.17817	0.251643	0	0	1.0884	0.845852	1.40049	0.510206	0	OID45412	P00441	Superoxide dismutase [Cu-Zn]
VEGFC	118	118	0.594152	0.182071	0.41406	0.852574	0.00514466	0	36	49471	0.820743	0.579512	1.16239	0.251846	0	0	0.702496	0.54678	0.902558	0.00574808	0	OID45013	P49767	Vascular endothelial growth factor C
SCRN1	118	118	1.24702	0.182293	0.868642	1.79023	0.228691	0	34	49461	0.803494	0.545273	1.184	0.253124	0	0	1.01641	0.780247	1.32406	0.903957	0	OID44218	Q12765	Secernin-1
MYDGF	118	118	1.24447	0.168417	0.891057	1.73807	0.197001	0	31	42773	0.800358	0.537995	1.19067	0.253419	0	0	1.03649	0.802664	1.33844	0.783477	0	OID44797	Q969H8	Myeloid-derived growth factor
CPA1	118	118	1.17295	0.147381	0.875644	1.57119	0.281633	0	35	49746	1.18796	0.87533	1.61225	0.254138	0	0	1.1801	0.955454	1.45757	0.124289	0	OID45088	P15085	Carboxypeptidase A1
DBI	118	118	1.31528	0.177604	0.924692	1.87084	0.12597	0	35	49450	0.807259	0.551939	1.18068	0.254817	0	0	1.04971	0.810646	1.35926	0.71295	0	OID45103	P07108	Acyl-CoA-binding protein
CD84	118	118	0.670129	0.165753	0.482351	0.931007	0.0175299	0	34	49461	0.819514	0.575052	1.1679	0.255132	0	0	0.735537	0.578021	0.935979	0.0124876	0	OID43501	Q9UIB8	SLAM family member 5
PARD3	118	118	0.95866	0.154944	0.704997	1.30359	0.785808	0	30	42605	0.775063	0.489865	1.2263	0.256627	0	0	0.897569	0.695299	1.15868	0.406835	0	OID42881	Q8TEW0	Partitioning defective 3 homolog
PITHD1	118	118	0.962418	0.164541	0.694439	1.33381	0.816374	0	30	42495	1.18527	0.872355	1.61042	0.257345	0	0	1.07503	0.85978	1.34416	0.525658	0	OID42909	Q9GZP4	PITH domain-containing protein 1
TNFAIP8	118	118	1.07539	0.1132	0.859112	1.34612	0.522259	0	34	49255	0.808381	0.55254	1.18268	0.257457	0	0	0.998969	0.823318	1.21209	0.991655	0	OID43205	O95379	Tumor necrosis factor alpha-induced protein 8
ITM2A	118	118	1.40937	0.169691	1.0066	1.9733	0.0457659	0	34	49461	1.21163	0.859116	1.70878	0.258046	0	0	1.30887	1.02907	1.66475	0.0282723	0	OID43882	O43736	Integral membrane protein 2A
USO1	118	118	1.45126	0.160469	1.05561	1.99522	0.0222971	0	36	49335	0.821826	0.578517	1.16746	0.258937	0	0	1.12283	0.886955	1.42143	0.335593	0	OID44381	O60763	General vesicular transport factor p115
NFKB2	118	118	1.32654	0.142341	1.00025	1.75927	0.0497978	0	30	42605	0.689971	0.352132	1.35194	0.259655	0	0	1.20282	0.927138	1.56047	0.164416	0	OID42829	Q00653	Nuclear factor NF-kappa-B p100 subunit
ACOX1	118	118	1.15718	0.147608	0.863495	1.55074	0.324989	0	35	49618	1.1815	0.875827	1.59386	0.259788	0	0	1.169	0.948232	1.44118	0.143684	0	OID44436	Q15067	Peroxisomal acyl-coenzyme A oxidase 1
HYOU1	118	118	0.945377	0.143409	0.711323	1.25644	0.696109	0	35	49746	0.830679	0.595246	1.15923	0.26018	0	0	0.895221	0.721051	1.11146	0.316022	0	OID45145	Q9Y4L1	Hypoxia up-regulated protein 1
HSD17B14	118	118	1.44826	0.169486	1.03481	2.02692	0.0311476	0	30	42663	1.23377	0.842589	1.80655	0.260354	0	0	1.35023	1.04928	1.73749	0.0196018	0	OID43821	Q9BPX1	17-beta-hydroxysteroid dehydrogenase 14
OSBPL2	118	118	1.43911	0.132258	1.10706	1.87075	0.00699826	0	30	42663	1.16155	0.884767	1.52493	0.260907	0	0	1.29803	1.07462	1.56788	0.00679449	0	OID44061	Q9H1P3	Oxysterol-binding protein-related protein 2
CMIP	118	118	0.793369	0.171133	0.56499	1.11406	0.179216	0	30	42668	0.804564	0.541674	1.19504	0.261383	0	0	0.798097	0.616831	1.03263	0.0862193	0	OID43544	Q8IY22	C-Maf-inducing protein
ACYP1	118	118	0.876025	0.196766	0.592946	1.29425	0.502673	0	31	42809	0.804768	0.542572	1.19367	0.261423	0	0	0.839999	0.636535	1.1085	0.217921	0	OID44438	P07311	Acylphosphatase-1
PRELP	118	118	1.30833	0.143312	0.984589	1.73851	0.0636334	0	35	49593	1.21812	0.852811	1.73992	0.262869	0	0	1.2725	1.01889	1.58924	0.0335897	0	OID44868	P51888	Prolargin
CEND1	118	118	1.05549	0.153223	0.778868	1.43036	0.725221	0	29	42511	0.737427	0.42201	1.28859	0.263355	0	0	0.972385	0.744594	1.26986	0.837079	0	OID42266	Q8N111	Cell cycle exit and neuronal differentiation protein 1
USP25	118	118	1.04954	0.184482	0.727895	1.51332	0.79377	0	30	42668	0.802844	0.537338	1.19954	0.263676	0	0	0.929392	0.709143	1.21805	0.595682	0	OID44382	Q9UHP3	Ubiquitin carboxyl-terminal hydrolase 25
CCL27	118	118	1.02249	0.138695	0.776595	1.34624	0.872926	0	35	49618	1.22846	0.845965	1.78391	0.264411	0	0	1.09077	0.874141	1.36107	0.441812	0	OID44503	Q9Y4X3	C-C motif chemokine 27
TTN	118	118	0.913724	0.171115	0.650754	1.28296	0.599138	0	31	42561	1.18791	0.867045	1.62753	0.264824	0	0	1.05213	0.835257	1.3253	0.66614	0	OID43253	Q8WZ42	Titin
MAG	118	118	0.889817	0.132864	0.683688	1.15809	0.381651	0	30	42597	0.830602	0.590884	1.16757	0.265233	0	0	0.86716	0.704029	1.06809	0.180095	0	OID43952	P20916	Myelin-associated glycoprotein
TP53	118	118	0.989119	0.166218	0.71134	1.37537	0.947647	0	34	49123	0.818254	0.567516	1.17977	0.266529	0	0	0.908548	0.711181	1.16069	0.442787	0	OID43217	P04637	Cellular tumor antigen p53
AHSG	118	118	1.24513	0.153416	0.918458	1.688	0.156041	0	31	42865	1.22668	0.84307	1.78482	0.266598	0	0	1.23777	0.97728	1.5677	0.0768375	0	OID45303	P02765	Alpha-2-HS-glycoprotein
FKBP4	118	118	1.70353	0.182168	1.18687	2.44509	0.00426519	0	34	49335	1.22932	0.843382	1.79188	0.266722	0	0	1.45702	1.12252	1.8912	0.00467663	0	OID43717	Q02790	Peptidyl-prolyl cis-trans isomerase FKBP4
SPRR3	118	118	1.18611	0.146394	0.887184	1.58575	0.24639	0	30	42663	1.2422	0.832931	1.85257	0.267271	0	0	1.20519	0.952862	1.52435	0.11944	0	OID44280	Q9UBC9	Small proline-rich protein 3
EIF2AK3	118	118	0.94381	0.169149	0.674698	1.32026	0.733161	0	31	42561	0.787992	0.50847	1.22118	0.267372	0	0	0.882872	0.676369	1.15242	0.359462	0	OID42400	Q9NZJ5	Eukaryotic translation initiation factor 2-alpha kinase 3
SCN4B	118	118	1.1264	0.143985	0.846535	1.49879	0.410373	0	31	42695	1.21433	0.849148	1.73656	0.2682	0	0	1.15985	0.927825	1.44991	0.192861	0	OID44215	Q8IWT1	Sodium channel subunit beta-4
NENF	118	118	1.04163	0.161237	0.756541	1.43415	0.800799	0	30	42668	1.18563	0.865674	1.62383	0.26834	0	0	1.11249	0.889023	1.39214	0.351446	0	OID42825	Q9UMX5	Neudesin
IL20RA	118	118	1.34561	0.182218	0.937497	1.93139	0.106352	0	34	49255	1.15701	0.88496	1.51269	0.270019	0	0	1.22071	0.984264	1.51396	0.0694367	0	OID42612	Q9UHF4	Interleukin-20 receptor subunit alpha
SPART	118	118	0.972113	0.179302	0.68115	1.38737	0.874977	0	31	42809	0.805393	0.539741	1.2018	0.270049	0	0	0.894667	0.685795	1.16715	0.411924	0	OID44951	Q8N0X7	Spartin
DNAJB2	118	118	0.814756	0.202721	0.544982	1.21807	0.314625	0	31	42809	0.802993	0.535146	1.2049	0.270096	0	0	0.808906	0.607919	1.07634	0.145626	0	OID44606	P25686	DnaJ homolog subfamily B member 2
EPHA10	118	118	1.00998	0.175514	0.713072	1.43052	0.954978	0	34	49118	0.781176	0.496062	1.23016	0.27023	0	0	0.918374	0.696686	1.2106	0.545784	0	OID42419	Q5JZY3	Ephrin type-A receptor 10
STX8	118	118	1.10489	0.168866	0.790389	1.54452	0.556066	0	34	49461	0.802101	0.534593	1.20347	0.270491	0	0	0.970376	0.749474	1.25639	0.81951	0	OID44294	Q9UNK0	Syntaxin-8
PSMD9	118	118	1.03924	0.174292	0.735486	1.46845	0.825654	0	36	49335	0.814499	0.558799	1.18721	0.271061	0	0	0.929707	0.720637	1.19943	0.574936	0	OID44136	O00233	26S proteasome non-ATPase regulatory subunit 9
PPME1	118	118	0.999858	0.177111	0.703652	1.42075	0.99936	0	36	49335	0.827065	0.583395	1.17251	0.271529	0	0	0.908798	0.709469	1.16413	0.449052	0	OID44114	Q9Y570	Protein phosphatase methylesterase 1
LMNB1	118	118	0.983268	0.149858	0.730439	1.32361	0.910571	0	30	42665	1.18407	0.864212	1.62231	0.272457	0	0	1.07324	0.86462	1.33221	0.521559	0	OID43925	P20700	Lamin-B1
SCGN	118	118	1.00034	0.157728	0.731616	1.36777	0.99828	0	34	49255	1.19909	0.857036	1.67767	0.272973	0	0	1.08821	0.865563	1.36813	0.469187	0	OID43054	O76038	Secretagogin
KIR3DL2	118	118	0.759592	0.218279	0.492682	1.1711	0.21062	0	30	42495	1.17129	0.871608	1.57401	0.273803	0	0	1.02066	0.799611	1.30281	0.869584	0	OID42673	P43630	Killer cell immunoglobulin-like receptor 3DL2
FGD3	118	118	1.06064	0.152761	0.783353	1.43607	0.700772	0	29	42650	0.805112	0.535958	1.20943	0.274443	0	0	0.961304	0.753887	1.22579	0.750298	0	OID43707	Q5JSP0	FYVE, RhoGEF and PH domain-containing protein 3
ST8SIA1	118	118	1.19275	0.126348	0.928323	1.5325	0.166058	0	31	42645	0.726598	0.400023	1.31979	0.274896	0	0	1.10734	0.878862	1.39522	0.387161	0	OID43135	Q92185	Alpha-N-acetylneuraminide alpha-2,8-sialyltransferase
HPSE	118	118	0.884443	0.165692	0.636712	1.22856	0.460319	0	31	42769	0.819197	0.564126	1.1896	0.275331	0	0	0.855317	0.668392	1.09452	0.214181	0	OID45143	Q9Y251	Heparanase
TSC22D1	118	118	1.03029	0.134203	0.789437	1.34463	0.824484	0	29	42650	0.794174	0.514661	1.22549	0.275715	0	0	0.959451	0.764657	1.20387	0.720714	0	OID44364	Q15714	TSC22 domain family protein 1
KCNC4	118	118	0.905298	0.144873	0.679195	1.20667	0.493801	0	29	42511	1.17883	0.864244	1.60794	0.276776	0	0	1.02259	0.828173	1.26266	0.835489	0	OID42652	Q03721	Potassium voltage-gated channel subfamily C member 4
MAPKAPK2	118	118	1.04135	0.14336	0.7836	1.38388	0.778034	0	30	42605	0.806613	0.538057	1.20921	0.277448	0	0	0.957085	0.758378	1.20785	0.711804	0	OID42739	P49137	MAP kinase-activated protein kinase 2
CST1	118	118	1.0037	0.14494	0.752922	1.33801	0.979706	0	30	42548	1.2127	0.842839	1.74487	0.27807	0	0	1.0794	0.861427	1.35252	0.506775	0	OID44575	P01037	Cystatin-SN
HSPB6	118	118	1.18051	0.160341	0.858811	1.62272	0.303208	0	35	49475	1.21467	0.843986	1.74815	0.27937	0	0	1.19518	0.940563	1.51872	0.144659	0	OID43825	O14558	Heat shock protein beta-6
RAPGEF2	118	118	0.892458	0.222798	0.573672	1.38839	0.610688	0	30	42605	0.795759	0.516209	1.2267	0.280002	0	0	0.841714	0.617844	1.1467	0.27472	0	OID44167	Q9Y4G8	Rap guanine nucleotide exchange factor 2
GTF2IRD1	118	118	0.798227	0.256877	0.479516	1.32877	0.382411	0	30	42605	1.17139	0.867505	1.58172	0.28102	0	0	1.06112	0.819209	1.37446	0.653168	0	OID42544	Q9UHL9	General transcription factor II-I repeat domain-containing protein 1
PDE1C	118	118	1.2751	0.12322	0.99861	1.62813	0.0512935	0	30	42495	1.16001	0.874991	1.53787	0.281309	0	0	1.22439	1.01791	1.47274	0.0316852	0	OID42889	Q14123	Dual specificity calcium/calmodulin-dependent 3',5'-cyclic nucleotide phosphodiesterase 1C
TMEM106A	118	118	0.711775	0.168495	0.509565	0.994229	0.046233	0	30	42668	0.803779	0.53061	1.21758	0.281698	0	0	0.74661	0.575463	0.968657	0.0278297	0	OID44329	Q96A25	Transmembrane protein 106A
SERPINB6	118	118	0.957548	0.178554	0.671944	1.36455	0.808539	0	35	49547	0.821858	0.567848	1.18949	0.282444	0	0	0.890021	0.689164	1.14942	0.371949	0	OID44922	P35237	Serpin B6
NEFL	118	118	1.26165	0.148827	0.939136	1.69491	0.121478	0	34	49111	1.19764	0.851345	1.6848	0.28359	0	0	1.23385	0.986947	1.54251	0.0650923	0	OID42822	P07196	Neurofilament light polypeptide
ZHX2	118	118	1.50754	0.146773	1.1268	2.01694	0.00616507	0	30	42663	1.14769	0.881951	1.49349	0.284265	0	0	1.29759	1.06738	1.57745	0.00893957	0	OID44427	Q9Y6X8	Zinc fingers and homeoboxes protein 2
PLSCR3	118	118	1.06132	0.172604	0.753539	1.49482	0.730973	0	30	42663	0.803964	0.529709	1.22022	0.284327	0	0	0.949059	0.728326	1.23669	0.698682	0	OID44102	Q9NRY6	Phospholipid scramblase 3
CFP	118	118	0.898288	0.140679	0.679535	1.18746	0.447558	0	31	42867	0.794736	0.51246	1.2325	0.284995	0	0	0.867152	0.685212	1.0974	0.235473	0	OID45457	P27918	Properdin
KYAT1	118	118	4.29298	0.307029	2.33401	7.89614	7.19256e-06	1	35	49617	1.19457	0.852642	1.67361	0.285465	0	0	1.61226	1.20033	2.16557	0.00150897	0	OID44735	Q16773	Kynurenine--oxoglutarate transaminase 1
PDAP1	118	118	1.12618	0.154937	0.828231	1.53131	0.444869	0	31	42773	0.818259	0.557414	1.20117	0.285964	0	0	0.994104	0.782071	1.26362	0.961467	0	OID44835	Q13442	28 kDa heat- and acid-stable phosphoprotein
CRIP2	118	118	0.868157	0.172583	0.616509	1.22252	0.414566	0	34	49335	1.19639	0.850224	1.68349	0.286693	0	0	1.0195	0.800536	1.29834	0.875623	0	OID43563	P52943	Cysteine-rich protein 2
SIRT5	118	118	1.00217	0.144142	0.752983	1.33382	0.988034	0	34	49118	0.795951	0.515259	1.22955	0.286855	0	0	0.934865	0.736212	1.18712	0.580528	0	OID43082	Q9NXA8	NAD-dependent protein deacylase sirtuin-5, mitochondrial
TPPP3	118	118	0.830672	0.164642	0.599259	1.15145	0.262448	0	34	49118	1.14854	0.882004	1.49563	0.287127	0	0	1.01044	0.82289	1.24075	0.920997	0	OID43225	Q9BW30	Tubulin polymerization-promoting protein family member 3
ARHGAP25	118	118	1.06088	0.1322	0.816191	1.37892	0.655801	0	34	49123	0.814313	0.550154	1.20531	0.287738	0	0	0.977631	0.786163	1.21573	0.838803	0	OID42135	P42331	Rho GTPase-activating protein 25
MUC16	118	118	1.31898	0.14071	0.997767	1.74361	0.0518289	0	36	49335	1.22335	0.832931	1.79678	0.288687	0	0	1.28516	1.02535	1.61079	0.0294644	0	OID43999	Q8WXI7	Mucin-16
AIFM1	118	118	1.93982	0.148181	1.44585	2.60254	2.01016e-05	0	36	49333	1.19632	0.849841	1.68405	0.288874	0	0	1.57972	1.2641	1.97414	5.80012e-05	0	OID43349	O95831	Apoptosis-inducing factor 1, mitochondrial
ADAM12	118	118	1.69438	0.1705	1.20821	2.37618	0.00255666	0	31	42645	1.17886	0.857177	1.62125	0.291454	0	0	1.39816	1.10876	1.7631	0.00461903	0	OID42089	O43184	Disintegrin and metalloproteinase domain-containing protein 12
UROS	118	118	0.967929	0.161331	0.702879	1.33293	0.84028	0	30	42597	0.795603	0.509895	1.2414	0.292442	0	0	0.905348	0.698232	1.1739	0.4531	0	OID44380	P10746	Uroporphyrinogen-III synthase
CALCB	118	118	0.954551	0.157562	0.698356	1.30473	0.768429	0	30	42663	0.791625	0.502216	1.24781	0.292863	0	0	0.898981	0.694817	1.16314	0.417814	0	OID43444	P10092	Calcitonin gene-related peptide 2
UPK3BL1	118	118	0.872353	0.17147	0.620865	1.22571	0.427627	0	30	42605	1.14233	0.881508	1.48032	0.29294	0	0	1.03458	0.841856	1.27143	0.746513	0	OID43273	B0FP48	Uroplakin-3b-like protein 1
IKZF2	118	118	1.02794	0.157499	0.752132	1.40489	0.861443	0	34	49123	1.17463	0.860495	1.60344	0.293694	0	0	1.09912	0.881648	1.37024	0.4008	0	OID42594	Q9UKS7	Zinc finger protein Helios
PSIP1	118	118	0.981212	0.176444	0.691319	1.39267	0.91462	0	34	49461	0.800183	0.519706	1.23203	0.294285	0	0	0.904896	0.689447	1.18767	0.471343	0	OID44134	O75475	PC4 and SFRS1-interacting protein
PI3	118	118	1.06659	0.132052	0.820805	1.38596	0.62649	0	35	49582	1.17976	0.856508	1.62502	0.295324	0	0	1.11059	0.906786	1.3602	0.310568	0	OID45220	P19957	Elafin
SLIRP	118	118	0.990171	0.146918	0.739881	1.32513	0.946526	0	30	42495	0.77565	0.471518	1.27595	0.295669	0	0	0.930344	0.723491	1.19634	0.573609	0	OID43098	Q9GZT3	SRA stem-loop-interacting RNA-binding protein, mitochondrial
SEZ6	118	118	2.70496	0.215526	1.76402	4.14779	1.13671e-05	1	30	42597	1.17633	0.855592	1.6173	0.295942	0	0	1.58322	1.22645	2.04377	0.000420524	0	OID44235	Q53EL9	Seizure protein 6 homolog
RICTOR	118	118	0.974704	0.170943	0.694403	1.36815	0.881154	0	31	42645	0.75807	0.440331	1.30508	0.297412	0	0	0.908379	0.681308	1.21113	0.51262	0	OID43012	Q6R327	Rapamycin-insensitive companion of mTOR
EVI5	118	118	1.07856	0.135634	0.824071	1.41163	0.578408	0	31	42645	0.819484	0.554428	1.21126	0.297742	0	0	0.987318	0.791045	1.23229	0.91014	0	OID43693	O60447	Ecotropic viral integration site 5 protein homolog
MEP1A	118	118	1.06456	0.128528	0.825008	1.37368	0.627453	0	30	42666	1.21209	0.829243	1.77168	0.299053	0	0	1.10839	0.896978	1.36962	0.340571	0	OID43968	Q16819	Meprin A subunit alpha
HLA_A	118	118	1.37405	0.145306	1.03001	1.83299	0.0310234	0	29	42650	1.22026	0.822211	1.811	0.299984	0	0	1.31851	1.0447	1.66409	0.0199046	0	OID43804	P04439	HLA class I histocompatibility antigen, A alpha chain
GLP1R	118	118	1.13663	0.144574	0.853251	1.51414	0.377785	0	29	42511	0.780931	0.478021	1.27579	0.300362	0	0	1.03309	0.806496	1.32334	0.796661	0	OID42520	P43220	Glucagon-like peptide 1 receptor
CIT	118	118	1.29973	0.177689	0.913654	1.84894	0.143208	0	30	42597	1.16793	0.85867	1.58858	0.300958	0	0	1.22319	0.970161	1.54221	0.0884235	0	OID43529	O14578	Citron Rho-interacting kinase
LCN2	118	118	0.824979	0.156879	0.604354	1.12614	0.222891	0	35	49578	1.1745	0.856825	1.60997	0.301067	0	0	0.982037	0.786914	1.22554	0.872576	0	OID45382	P80188	Neutrophil gelatinase-associated lipocalin
SKAP1	118	118	1.22507	0.138052	0.931639	1.61093	0.1445	0	34	49334	0.823039	0.561243	1.20695	0.301473	0	0	1.07079	0.857003	1.33792	0.547212	0	OID44250	Q86WV1	Src kinase-associated phosphoprotein 1
NUBP1	118	118	1.18584	0.153948	0.873817	1.60927	0.270802	0	30	42668	0.788273	0.491643	1.26387	0.301616	0	0	1.05128	0.81353	1.35851	0.702233	0	OID44044	P53384	Cytosolic Fe-S cluster assembly factor NUBP1
CHM	118	118	1.17715	0.157531	0.861266	1.6089	0.302946	0	30	42597	0.811912	0.536302	1.22916	0.303009	0	0	1.029	0.801748	1.32066	0.822353	0	OID43526	P24386	Rab proteins geranylgeranyltransferase component A 1
CD3G	118	118	1.05502	0.166943	0.75758	1.46924	0.749004	0	31	42645	0.754289	0.430937	1.32027	0.303104	0	0	0.967123	0.72726	1.2861	0.818195	0	OID42244	P09693	T-cell surface glycoprotein CD3 gamma chain
RGCC	118	118	0.961484	0.170958	0.684992	1.34958	0.818745	0	29	42650	0.819993	0.5517	1.21876	0.303132	0	0	0.898924	0.694757	1.16309	0.41758	0	OID44181	Q9H4X1	Regulator of cell cycle RGCC
TRIM24	118	118	1.00479	0.0866329	0.846165	1.19315	0.956111	0	30	42605	0.807262	0.526826	1.23698	0.303697	0	0	0.974578	0.830989	1.14298	0.75151	0	OID43237	O15164	Transcription intermediary factor 1-alpha
RAB44	118	118	1.04751	0.143787	0.787574	1.39323	0.747524	0	30	42668	1.14232	0.875616	1.49025	0.304879	0	0	1.09721	0.903289	1.33276	0.349833	0	OID42977	Q7Z6P3	Ras-related protein Rab-44
BNIP2	118	118	0.951273	0.176263	0.67059	1.34944	0.777442	0	31	42773	0.816268	0.544075	1.22463	0.306133	0	0	0.891192	0.683836	1.16142	0.393936	0	OID44478	Q12982	BCL2/adenovirus E1B 19 kDa protein-interacting protein 2
BCAT1	118	118	1.3027	0.15045	0.966606	1.75565	0.0817961	0	31	42773	1.17357	0.852081	1.61636	0.306585	0	0	1.24099	0.997631	1.5437	0.0525424	0	OID44474	P54687	Branched-chain-amino-acid aminotransferase, cytosolic
CSNK2A1	118	118	1.13748	0.17026	0.811464	1.59446	0.451066	0	29	42650	0.814678	0.539407	1.23043	0.306591	0	0	0.994809	0.766075	1.29184	0.968854	0	OID43574	P68400	Casein kinase II subunit alpha
ESYT2	118	118	1.07565	0.157513	0.786972	1.47022	0.644388	0	30	42663	0.814355	0.538499	1.23152	0.308569	0	0	0.972195	0.757656	1.24748	0.824573	0	OID43691	A0FGR8	Extended synaptotagmin-2
HMGCL	118	118	1.83822	0.156796	1.34692	2.50874	0.000182899	0	31	42695	1.18794	0.839024	1.68194	0.311033	0	0	1.51406	1.2008	1.90903	0.000452891	0	OID43808	P35914	Hydroxymethylglutaryl-CoA lyase, mitochondrial
MYBPC1	118	118	0.988324	0.14795	0.736978	1.32539	0.936885	0	31	42773	1.19178	0.835922	1.69913	0.311568	0	0	1.06644	0.850639	1.33699	0.577088	0	OID44796	Q00872	Myosin-binding protein C, slow-type
PTH1R	118	118	1.1411	0.156859	0.836005	1.55754	0.402036	0	34	49461	0.792003	0.4957	1.26542	0.311845	0	0	1.02048	0.787477	1.32241	0.878185	0	OID44145	Q03431	Parathyroid hormone/parathyroid hormone-related peptide receptor
GPHA2	118	118	1.11409	0.156536	0.816751	1.51968	0.491628	0	30	42666	1.16733	0.852511	1.5984	0.312581	0	0	1.14007	0.914135	1.42186	0.244707	0	OID43776	Q96T91	Glycoprotein hormone alpha-2
REEP4	118	118	0.919529	0.173222	0.652171	1.29649	0.629196	0	29	42650	0.802224	0.511839	1.25735	0.312944	0	0	0.874384	0.665533	1.14877	0.33506	0	OID44177	Q9H6H4	Receptor expression-enhancing protein 4
ZP3	118	118	0.989936	0.162387	0.717337	1.36613	0.950452	0	31	42695	1.21852	0.814775	1.82234	0.315041	0	0	1.07357	0.834863	1.38054	0.580061	0	OID44430	P21754	Zona pellucida sperm-binding protein 3
APOA4	118	118	0.898826	0.137724	0.683968	1.18118	0.440436	0	31	42867	0.812178	0.530909	1.24246	0.316666	0	0	0.872589	0.693426	1.09804	0.24511	0	OID45437	P06727	Apolipoprotein A-IV
AGR3	118	118	1.21869	0.146202	0.911907	1.62868	0.179124	0	34	49123	1.18168	0.841821	1.65873	0.31697	0	0	1.20292	0.964979	1.49953	0.100395	0	OID42098	Q8TD06	Anterior gradient protein 3
PBLD	118	118	1.73937	0.153986	1.2816	2.36066	0.000501442	0	34	49118	0.830308	0.568467	1.21276	0.318312	0	0	1.29984	1.02477	1.64875	0.0306444	0	OID42883	P30039	Phenazine biosynthesis-like domain-containing protein
SPINK4	118	118	0.749555	0.165024	0.540309	1.03984	0.0836812	0	34	49461	1.18071	0.841486	1.65667	0.318714	0	0	0.933486	0.737709	1.18122	0.566555	0	OID44276	O60575	Serine protease inhibitor Kazal-type 4
HTR1B	118	118	0.93068	0.200613	0.625169	1.38549	0.721003	0	29	42511	0.788763	0.483018	1.28804	0.319219	0	0	0.871519	0.639862	1.18705	0.383042	0	OID42579	P28222	5-hydroxytryptamine receptor 1B
VTI1A	118	118	1.02284	0.167916	0.733059	1.42716	0.893301	0	31	42809	0.812426	0.529954	1.24546	0.319677	0	0	0.937541	0.720945	1.21921	0.63038	0	OID45017	Q96AJ9	Vesicle transport through interaction with t-SNAREs homolog 1A
LELP1	118	118	1.20673	0.142967	0.908788	1.60236	0.191643	0	29	42511	1.16669	0.848032	1.6051	0.319767	0	0	1.18889	0.961834	1.46956	0.109577	0	OID42691	Q5T871	Late cornified envelope-like proline-rich protein 1
FIS1	118	118	1.54202	0.166773	1.10765	2.14673	0.010817	0	35	49591	0.832405	0.572281	1.21076	0.32039	0	0	1.17702	0.918496	1.50831	0.197718	0	OID44656	Q9Y3D6	Mitochondrial fission 1 protein
HRAS	118	118	0.906535	0.155886	0.665446	1.23497	0.530437	0	30	42599	1.15609	0.856779	1.55996	0.320448	0	0	1.02765	0.828709	1.27435	0.803792	0	OID42573	P01112	GTPase HRas
ODAM	118	118	1.00589	0.135003	0.769574	1.31478	0.965363	0	34	49117	0.822848	0.551775	1.22709	0.321094	0	0	0.945192	0.756666	1.18069	0.619464	0	OID42864	A1E959	Odontogenic ameloblast-associated protein
TSPAN1	118	118	1.12837	0.180341	0.789021	1.61366	0.504578	0	34	49370	1.13382	0.876516	1.46665	0.321132	0	0	1.13195	0.918527	1.39497	0.244937	0	OID44365	O60635	Tetraspanin-1
LRIG1	118	118	1.14989	0.147544	0.858143	1.54083	0.346068	0	35	49472	0.840209	0.58836	1.19986	0.3213	0	0	1.01336	0.80825	1.27051	0.908462	0	OID43934	Q96JA1	Leucine-rich repeats and immunoglobulin-like domains protein 1
RILP	118	118	1.1154	0.180774	0.779271	1.5965	0.547114	0	35	49472	0.837974	0.583559	1.20331	0.3214	0	0	0.968028	0.750359	1.24884	0.802554	0	OID44184	Q96NA2	Rab-interacting lysosomal protein
APOA1	118	118	0.975857	0.142812	0.735141	1.2954	0.864463	0	31	42867	0.799024	0.502336	1.27094	0.322382	0	0	0.924321	0.725802	1.17714	0.52352	0	OID45436	P02647	Apolipoprotein A-I
FAM3C	118	118	1.04901	0.144329	0.787866	1.39671	0.740934	0	35	49618	1.17872	0.841107	1.65184	0.322633	0	0	1.10146	0.885439	1.37018	0.38562	0	OID44647	Q92520	Protein FAM3C
NID2	118	118	0.84621	0.175737	0.597155	1.19914	0.34426	0	35	49453	0.83717	0.581271	1.20573	0.322701	0	0	0.841884	0.65433	1.0832	0.180741	0	OID45196	Q14112	Nidogen-2
B4GAT1	118	118	0.872084	0.143377	0.656238	1.15893	0.342015	0	35	49453	0.834265	0.57466	1.21115	0.323744	0	0	0.857977	0.684362	1.07564	0.184213	0	OID45038	O43505	Beta-1,4-glucuronyltransferase 1
CD99L2	118	118	1.25177	0.163341	0.905313	1.73083	0.172243	0	35	49453	1.18432	0.835622	1.67853	0.324735	0	0	1.22006	0.962244	1.54694	0.100549	0	OID45063	Q8TCZ2	CD99 antigen-like protein 2
LPL	118	118	0.983905	0.150246	0.730363	1.32546	0.914208	0	35	49618	0.834794	0.575287	1.21136	0.324834	0	0	0.922751	0.731218	1.16445	0.498215	0	OID44756	P06858	Lipoprotein lipase
FABP2	118	118	0.812738	0.148001	0.605908	1.09017	0.164358	0	35	49618	1.16757	0.848186	1.60721	0.32505	0	0	0.959365	0.772808	1.19096	0.706919	0	OID44642	P12104	Fatty acid-binding protein, intestinal
ESAM	118	118	0.93146	0.181026	0.650476	1.33382	0.69571	0	35	49746	1.17359	0.842553	1.63469	0.326751	0	0	1.05525	0.827172	1.34621	0.665148	0	OID45119	Q96AP7	Endothelial cell-selective adhesion molecule
PPM1B	118	118	1.1354	0.16943	0.811323	1.58894	0.455282	0	31	42645	0.763169	0.433338	1.34405	0.328142	0	0	1.0237	0.766788	1.36669	0.873765	0	OID44113	O75688	Protein phosphatase 1B
TJP3	118	118	1.2909	0.146038	0.966248	1.72464	0.0834017	0	29	42511	1.16499	0.844467	1.60718	0.328244	0	0	1.23294	0.994132	1.52911	0.0566004	0	OID43192	O95049	Tight junction protein ZO-3
ECM1	118	118	1.24408	0.147904	0.927786	1.6682	0.142846	0	31	42833	0.851406	0.607795	1.19266	0.328413	0	0	1.05647	0.846751	1.31812	0.62658	0	OID45460	Q16610	Extracellular matrix protein 1
TEX33	118	118	0.674378	0.219166	0.436631	1.04158	0.0751979	0	30	42605	0.783371	0.468829	1.30894	0.328774	0	0	0.717916	0.515227	1.00034	0.050237	0	OID43178	O43247	Testis-expressed protein 33
DECR1	118	118	2.18584	0.188959	1.50263	3.17968	7.18726e-05	0	34	49461	0.83848	0.580939	1.21019	0.328781	0	0	1.34017	1.03107	1.74192	0.0286185	0	OID43601	Q16698	2,4-dienoyl-CoA reductase [(3E)-enoyl-CoA-producing], mitochondrial
ATP6V1G2	118	118	1.00109	0.137655	0.761896	1.31539	0.993672	0	31	42561	0.821569	0.54379	1.24124	0.329386	0	0	0.942627	0.750668	1.18367	0.611056	0	OID43396	O95670	V-type proton ATPase subunit G 2
SHD	118	118	1.1789	0.134469	0.902905	1.53926	0.223799	0	31	42560	1.14729	0.859771	1.53095	0.329399	0	0	1.16422	0.957156	1.41609	0.128077	0	OID43076	Q96IW2	SH2 domain-containing adapter protein D
PRAP1	118	118	1.17758	0.15459	0.866601	1.60017	0.292831	0	31	42773	0.813409	0.526774	1.25601	0.330225	0	0	1.04127	0.810515	1.33772	0.751709	0	OID45234	Q96NZ9	Proline-rich acidic protein 1
NMNAT1	118	118	1.03862	0.165725	0.7476	1.44293	0.8196	0	34	49335	1.16002	0.850573	1.58203	0.33045	0	0	1.10116	0.878714	1.37991	0.402618	0	OID44034	Q9HAN9	Nicotinamide/nicotinic acid mononucleotide adenylyltransferase 1
CETN3	118	118	1.3769	0.185386	0.952923	1.9895	0.0877502	0	30	42666	0.826204	0.55218	1.23622	0.33056	0	0	1.09149	0.831754	1.43233	0.527809	0	OID43522	O15182	Centrin-3
ATP2B4	118	118	1.13767	0.156867	0.833493	1.55284	0.412852	0	31	42561	1.16007	0.848651	1.58577	0.330657	0	0	1.14876	0.921434	1.43217	0.217697	0	OID42158	P23634	Plasma membrane calcium-transporting ATPase 4
PMCH	118	118	1.25683	0.125794	0.979321	1.61299	0.0720996	0	31	42561	0.758186	0.423284	1.35806	0.330738	0	0	1.16222	0.924014	1.46185	0.198913	0	OID44105	P20382	Pro-MCH
RIPK4	118	118	1.05461	0.174329	0.746266	1.49035	0.760999	0	31	42561	1.15409	0.853379	1.56077	0.330898	0	0	1.10997	0.884188	1.39341	0.368557	0	OID43015	P57078	Receptor-interacting serine/threonine-protein kinase 4
IL11	118	118	0.941853	0.150974	0.698036	1.27083	0.692371	0	34	49255	1.15096	0.857317	1.54518	0.331504	0	0	1.04294	0.845364	1.28669	0.694805	0	OID42597	P20809	Interleukin-11
PXDNL	118	118	1.21542	0.159181	0.886336	1.66667	0.223194	0	30	42668	1.14337	0.861228	1.51795	0.33152	0	0	1.17497	0.951559	1.45083	0.134001	0	OID44156	A1KZ92	Probable oxidoreductase PXDNL
PSCA	118	118	0.921836	0.157321	0.674739	1.25942	0.606038	0	30	42666	1.21441	0.804991	1.83207	0.331885	0	0	1.01953	0.795151	1.30724	0.878762	0	OID44132	O43653	Prostate stem cell antigen
CD101	118	118	1.47982	0.17255	1.05094	2.08372	0.0252198	0	30	42666	1.19509	0.819303	1.74323	0.332226	0	0	1.34382	1.04286	1.73165	0.0223523	0	OID43479	Q93033	Immunoglobulin superfamily member 2
ATP1B3	118	118	0.982574	0.133792	0.753555	1.28119	0.89572	0	31	42561	0.799655	0.498595	1.2825	0.332359	0	0	0.9352	0.742035	1.17865	0.570353	0	OID42156	P54709	Sodium/potassium-transporting ATPase subunit beta-3
C2CD2L	118	118	1.07254	0.155334	0.788114	1.45962	0.653072	0	34	49117	1.1486	0.857741	1.53808	0.334346	0	0	1.11196	0.899585	1.37448	0.326397	0	OID42202	O14523	Phospholipid transfer protein C2CD2L
GAST	118	118	1.05504	0.149084	0.784952	1.41807	0.720039	0	30	42663	1.16706	0.839616	1.62221	0.335159	0	0	1.10366	0.885687	1.37527	0.379622	0	OID43740	P01350	Gastrin
IL7	118	118	0.878121	0.141753	0.662904	1.16321	0.36136	0	34	49461	0.837726	0.574636	1.22127	0.339097	0	0	0.863463	0.689234	1.08174	0.201709	0	OID43857	P13232	Interleukin-7
SLC44A4	118	118	0.909249	0.169963	0.649057	1.27374	0.576871	0	30	42597	1.15529	0.846694	1.57635	0.339849	0	0	1.03492	0.823524	1.30058	0.768427	0	OID43096	Q53GD3	Choline transporter-like protein 4
TBC1D17	118	118	0.947457	0.194206	0.644544	1.39273	0.781639	0	34	49118	0.828994	0.555531	1.23707	0.340307	0	0	0.888518	0.67316	1.17277	0.40393	0	OID43162	Q9HA65	TBC1 domain family member 17
GFAP	118	118	0.673384	0.172146	0.478609	0.947424	0.0236451	0	34	49123	1.1916	0.819467	1.73273	0.340612	0	0	0.872579	0.678018	1.12297	0.289633	0	OID42508	P14136	Glial fibrillary acidic protein
ART3	118	118	1.03426	0.143903	0.777458	1.37588	0.815385	0	35	49701	1.18165	0.826892	1.6886	0.342135	0	0	1.08941	0.871719	1.36146	0.451503	0	OID45314	Q13508	Ecto-ADP-ribosyltransferase 3
RBP7	118	118	1.41221	0.157854	1.03252	1.93153	0.0310945	0	30	42666	1.17347	0.83005	1.65897	0.342302	0	0	1.2993	1.03002	1.63899	0.0271365	0	OID44173	Q96R05	Retinoid-binding protein 7
NPHS1	118	118	1.23268	0.142935	0.928391	1.6367	0.146379	0	31	42645	1.16125	0.840852	1.60373	0.342616	0	0	1.20105	0.970622	1.48619	0.0918715	0	OID44036	O60500	Nephrin
NEK7	118	118	0.674549	0.223061	0.43339	1.0499	0.0805316	0	30	42605	0.802713	0.498456	1.29269	0.343182	0	0	0.731121	0.528674	1.01109	0.0583208	0	OID42824	Q8TDX7	Serine/threonine-protein kinase Nek7
DEFA1	118	118	0.876289	0.175327	0.618908	1.24071	0.453046	0	35	49536	1.15387	0.848991	1.56823	0.34326	0	0	1.02292	0.812688	1.28754	0.846909	0	OID45350	P59665	Neutrophil defensin 1
ARSB	118	118	0.695261	0.180619	0.485912	0.994804	0.0468203	0	36	49335	1.17087	0.834703	1.64244	0.344368	0	0	0.915728	0.716016	1.17114	0.483076	0	OID43386	P15848	Arylsulfatase B
HNRNPUL1	118	118	1.88174	0.186631	1.29954	2.72478	0.00100403	0	29	42650	1.17361	0.827009	1.66547	0.345574	0	0	1.46658	1.13723	1.8913	0.00316781	0	OID43811	Q9BUJ2	Heterogeneous nuclear ribonucleoprotein U-like protein 1
PTPRF	118	118	1.21667	0.14106	0.919748	1.60944	0.167446	0	35	49746	0.846309	0.590497	1.21294	0.346119	0	0	1.0612	0.850876	1.32351	0.598157	0	OID45241	P10586	Receptor-type tyrosine-protein phosphatase F
CHGA	118	118	1.31925	0.149012	0.98169	1.77288	0.0658446	0	31	42773	1.15371	0.844655	1.57585	0.347224	0	0	1.23814	0.999111	1.53436	0.0509576	0	OID45070	P10645	Chromogranin-A
GSTT2B	118	118	1.47767	0.162454	1.07066	2.03941	0.0180266	0	30	42663	1.19715	0.807283	1.77531	0.347804	0	0	1.35813	1.05832	1.74287	0.0161544	0	OID43784	P0CG30	Glutathione S-transferase theta-2B
CCNE1	118	118	1.16126	0.175831	0.819339	1.64588	0.397153	0	31	42645	0.731687	0.369848	1.44753	0.347904	0	0	1.05529	0.773575	1.43959	0.734141	0	OID42235	P24864	G1/S-specific cyclin-E1
CDSN	118	118	0.936968	0.135028	0.716837	1.2247	0.630713	0	34	49511	0.849579	0.596361	1.21032	0.348322	0	0	0.904153	0.730295	1.1194	0.355099	0	OID43511	Q15517	Corneodesmosin
METAP2	118	118	1.71061	0.205477	1.13792	2.57152	0.0103648	0	35	49473	0.847011	0.59071	1.21452	0.349073	0	0	1.15294	0.880127	1.51031	0.301573	0	OID43970	P50579	Methionine aminopeptidase 2
HIP1	118	118	1.0237	0.11715	0.811457	1.29145	0.841936	0	31	42561	1.14189	0.853709	1.52735	0.349645	0	0	1.06821	0.890878	1.28084	0.476198	0	OID42561	O00291	Huntingtin-interacting protein 1
TRIM21	118	118	1.59985	0.1572	1.17132	2.18516	0.00349986	0	34	49461	0.847692	0.591188	1.21549	0.350492	0	0	1.21899	0.962938	1.54313	0.0997557	0	OID44359	P19474	E3 ubiquitin-protein ligase TRIM21
RCOR1	118	118	1.18489	0.15425	0.872491	1.60914	0.274066	0	34	49370	1.13937	0.856672	1.51535	0.351492	0	0	1.1603	0.941802	1.42949	0.162505	0	OID43002	Q9UKL0	REST corepressor 1
TBCA	118	118	0.934401	0.200416	0.627895	1.39053	0.735652	0	31	42809	0.835205	0.56112	1.24317	0.353193	0	0	0.883438	0.666906	1.17027	0.387638	0	OID44970	O75347	Tubulin-specific chaperone A
CXCL16	118	118	1.22081	0.143905	0.917643	1.62413	0.168661	0	35	49745	0.846812	0.587985	1.21957	0.354104	0	0	1.06246	0.848553	1.33028	0.597361	0	OID45100	Q9H2A7	C-X-C motif chemokine 16
FGF7	118	118	0.881924	0.165503	0.635147	1.22458	0.449474	0	30	42495	1.14882	0.844279	1.56322	0.354268	0	0	1.01506	0.810857	1.27068	0.896236	0	OID42460	P21781	Fibroblast growth factor 7
ARAF	118	118	1.29236	0.166211	0.929414	1.79704	0.125913	0	30	42605	0.823902	0.535768	1.26699	0.354606	0	0	1.09416	0.842217	1.42147	0.500348	0	OID42131	P10398	Serine/threonine-protein kinase A-Raf
MAPRE3	118	118	0.959269	0.172271	0.681629	1.35	0.809742	0	30	42495	1.16717	0.827558	1.64616	0.355182	0	0	1.05747	0.829862	1.3475	0.651369	0	OID42740	Q9UPY8	Microtubule-associated protein RP/EB family member 3
GLT8D2	118	118	1.09858	0.174853	0.776608	1.55405	0.591945	0	34	49118	1.12505	0.867739	1.45865	0.355445	0	0	1.11547	0.906102	1.37321	0.302875	0	OID42521	Q9H1C3	Glycosyltransferase 8 domain-containing protein 2
DNM3	118	118	1.39204	0.161762	1.00995	1.91867	0.0434582	0	29	42650	1.16904	0.824698	1.65715	0.355658	0	0	1.28502	1.0147	1.62736	0.0374277	0	OID43626	Q9UQ16	Dynamin-3
DNPH1	118	118	1.24826	0.186056	0.863028	1.80543	0.236102	0	35	49594	0.847131	0.587515	1.22147	0.356715	0	0	1.02664	0.791702	1.33129	0.842828	0	OID44610	O43598	2'-deoxynucleoside 5'-phosphate N-hydrolase 1
PXN	118	118	1.21556	0.163755	0.878397	1.68213	0.236049	0	34	49118	1.16344	0.832221	1.62649	0.357391	0	0	1.19002	0.942464	1.5026	0.143745	0	OID42970	P49023	Paxillin
LRCH4	118	118	0.902004	0.170163	0.64361	1.26414	0.545795	0	31	42561	0.831682	0.551092	1.25514	0.358304	0	0	0.873037	0.672497	1.13338	0.307877	0	OID43933	O75427	Leucine-rich repeat and calponin homology domain-containing protein 4
PIK3AP1	118	118	1.1046	0.16686	0.793358	1.53794	0.552367	0	34	49461	0.84606	0.583947	1.22583	0.35843	0	0	0.981414	0.766694	1.25627	0.881612	0	OID44096	Q6ZUJ8	Phosphoinositide 3-kinase adapter protein 1
RPL14	118	118	1.04156	0.16221	0.754992	1.4369	0.8023	0	31	42695	1.15905	0.832492	1.6137	0.360217	0	0	1.09709	0.871067	1.38175	0.431155	0	OID44193	P50914	60S ribosomal protein L14
MYL11	118	118	1.05407	0.162945	0.762988	1.4562	0.747218	0	30	42597	0.80854	0.501316	1.30404	0.360337	0	0	0.969929	0.742111	1.26768	0.82313	0	OID42793	Q96A32	Myosin regulatory light chain 11
OFD1	118	118	1.06911	0.207461	0.70842	1.61345	0.748018	0	30	42605	1.15298	0.837085	1.58809	0.360376	0	0	1.12061	0.870373	1.4428	0.377131	0	OID42865	O75665	Centriole and centriolar satellite protein OFD1
MMP3	118	118	0.995593	0.133591	0.763865	1.29762	0.973689	0	35	49453	1.20422	0.795569	1.82278	0.361977	0	0	1.05207	0.841573	1.31522	0.655843	0	OID45187	P08254	Stromelysin-1
CTSE	118	118	0.982421	0.127813	0.762436	1.26588	0.889914	0	31	42809	1.18072	0.81186	1.71717	0.362854	0	0	1.04084	0.84374	1.28398	0.708634	0	OID44579	P14091	Cathepsin E
NAGK	118	118	2.2358	0.207017	1.48289	3.37101	0.000180874	0	31	42694	1.17953	0.812476	1.71241	0.363481	0	0	1.57468	1.19488	2.0752	0.00126274	0	OID44007	Q9UJ70	N-acetyl-D-glucosamine kinase
FCN1	118	118	1.04104	0.161618	0.755527	1.43445	0.803969	0	31	42865	0.862849	0.618232	1.20425	0.36391	0	0	0.951257	0.754999	1.19853	0.671668	0	OID45360	O00602	Ficolin-1
YJU2	118	118	0.893766	0.216876	0.581297	1.3742	0.605679	0	30	42668	0.832414	0.548577	1.26311	0.365372	0	0	0.861591	0.638655	1.16235	0.32947	0	OID44420	Q9BW85	Splicing factor YJU2
CD7	118	118	1.26268	0.139453	0.957579	1.66498	0.0974705	0	31	42644	1.16436	0.824649	1.64401	0.365411	0	0	1.22325	0.985828	1.51786	0.0672022	0	OID43497	P09564	T-cell antigen CD7
SNCG	118	118	1.15005	0.159248	0.838502	1.57735	0.382101	0	34	49335	1.18464	0.808672	1.73542	0.365791	0	0	1.16399	0.912506	1.48477	0.221438	0	OID44266	O76070	Gamma-synuclein
IL20	118	118	0.629613	0.276322	0.363963	1.08916	0.0971186	0	34	49255	1.13084	0.856843	1.49246	0.366507	0	0	1.00349	0.783441	1.28535	0.977973	0	OID42611	Q9NYY1	Interleukin-20
SAT1	118	118	0.979166	0.162871	0.708841	1.35258	0.897403	0	31	42561	1.14281	0.843667	1.54803	0.366743	0	0	1.06295	0.852012	1.3261	0.58858	0	OID43048	P21673	Diamine acetyltransferase 1
IL17RB	118	118	1.25487	0.140544	0.949599	1.65829	0.109297	0	33	49315	1.18326	0.808352	1.73205	0.367145	0	0	1.22943	0.981744	1.5396	0.0719482	0	OID43846	Q9NRM6	Interleukin-17 receptor B
LRRC38	118	118	1.29543	0.156744	0.949267	1.76783	0.101743	0	30	42597	0.827262	0.535896	1.27704	0.36868	0	0	1.11274	0.864196	1.43277	0.407507	0	OID42705	Q5VT99	Leucine-rich repeat-containing protein 38
NAP1L4	118	118	1.09464	0.17294	0.77677	1.54258	0.602213	0	30	42666	0.858983	0.606428	1.21672	0.368848	0	0	0.971423	0.760828	1.24031	0.816111	0	OID44009	Q99733	Nucleosome assembly protein 1-like 4
NELL1	118	118	1.15365	0.132368	0.887264	1.50002	0.282771	0	36	49471	1.15459	0.834381	1.59768	0.368853	0	0	1.15402	0.940888	1.41543	0.169104	0	OID44807	Q92832	Protein kinase C-binding protein NELL1
TMPRSS11D	118	118	1.08177	0.126738	0.841325	1.39092	0.536546	0	30	42660	1.15743	0.827514	1.61888	0.369781	0	0	1.10838	0.906397	1.35537	0.316105	0	OID44333	O60235	Transmembrane protease serine 11D
NCAM1	118	118	1.15837	0.140797	0.876138	1.53153	0.298858	0	35	49701	1.1672	0.821858	1.65767	0.369966	0	0	1.16179	0.933779	1.44548	0.178525	0	OID45387	P13591	Neural cell adhesion molecule 1
CAMLG	118	118	1.03802	0.167413	0.744713	1.44685	0.824068	0	30	42597	0.820615	0.521171	1.29211	0.370044	0	0	0.956378	0.731525	1.25035	0.744302	0	OID42218	P49069	Guided entry of tail-anchored proteins factor CAMLG
OTUD6B	118	118	0.777633	0.191235	0.532174	1.13631	0.191393	0	30	42666	0.839427	0.561386	1.25518	0.370485	0	0	0.806123	0.611711	1.06232	0.125868	0	OID44063	Q8N6M0	Deubiquitinase OTUD6B
STAT2	118	118	1.27745	0.175777	0.901346	1.8105	0.166687	0	31	42645	0.840441	0.563799	1.25282	0.37148	0	0	1.06573	0.819563	1.38583	0.634755	0	OID44288	P52630	Signal transducer and activator of transcription 2
ITPR1	118	118	2.04538	0.205678	1.36011	3.07592	0.000744381	0	31	42695	0.825176	0.530562	1.28338	0.371844	0	0	1.34661	0.997895	1.8172	0.051633	0	OID43883	Q14643	Inositol 1,4,5-trisphosphate receptor type 1
PRKAG3	118	118	1.73881	0.538767	0.597212	5.06263	0.306955	0	30	42597	0.825053	0.528891	1.28706	0.373281	0	0	0.921008	0.610894	1.38855	0.694437	0	OID42941	Q9UGI9	5'-AMP-activated protein kinase subunit gamma-3
FABP9	118	118	1.26697	0.155416	0.930823	1.7245	0.13101	0	34	49461	0.849486	0.584694	1.23419	0.373407	0	0	1.0775	0.849478	1.36674	0.538362	0	OID42436	Q0Z7S8	Fatty acid-binding protein 9
APOH	118	118	1.00607	0.16487	0.725462	1.39522	0.970786	0	35	49453	0.859932	0.608934	1.21439	0.37373	0	0	0.934082	0.736703	1.18434	0.573412	0	OID45033	P02749	Beta-2-glycoprotein 1
TPM3	118	118	1.53755	0.261477	0.915364	2.58264	0.102993	0	31	42561	1.15098	0.831975	1.59232	0.373827	0	0	1.24871	0.948362	1.64419	0.113587	0	OID43222	P06753	Tropomyosin alpha-3 chain
ELN	118	118	1.43915	0.170259	1.02669	2.01731	0.0348867	0	31	42773	1.23005	0.759686	1.99166	0.377685	0	0	1.36663	1.03643	1.80202	0.0268579	0	OID44622	P15502	Elastin
OGFR	118	118	1.26732	0.162066	0.918921	1.74781	0.146877	0	36	49335	1.16463	0.819854	1.65439	0.37784	0	0	1.2194	0.962029	1.54564	0.10102	0	OID44056	Q9NZT2	Opioid growth factor receptor
CRISP3	118	118	0.883442	0.168139	0.632929	1.23311	0.462757	0	31	42841	0.848173	0.577771	1.24513	0.37849	0	0	0.868099	0.674891	1.11662	0.270802	0	OID45342	P54108	Cysteine-rich secretory protein 3
IL9	118	118	0.998452	0.143053	0.751793	1.32604	0.991383	0	30	42605	1.13362	0.845297	1.52029	0.378851	0	0	1.06162	0.865713	1.30185	0.565641	0	OID42629	P15248	Interleukin-9
EDNRB	118	118	1.34241	0.155079	0.986979	1.82583	0.0603953	0	31	42645	1.13851	0.840821	1.5416	0.37952	0	0	1.23477	0.995012	1.5323	0.0555478	0	OID41142	P24530	Endothelin receptor type B
PPCDC	118	118	1.75374	0.207691	1.1616	2.64774	0.00801152	0	35	49548	0.852397	0.588754	1.2341	0.379806	0	0	1.17641	0.893313	1.54923	0.247382	0	OID44863	Q96CD2	Phosphopantothenoylcysteine decarboxylase
PKLR	118	118	1.53008	0.190567	1.04848	2.2329	0.0278058	0	35	49594	1.15798	0.823938	1.62745	0.380468	0	0	1.31185	1.01869	1.68937	0.0354239	0	OID44850	P30613	Pyruvate kinase PKLR
GPIHBP1	118	118	1.30816	0.131824	1.00718	1.69909	0.0441607	0	30	42666	1.19699	0.784424	1.82653	0.380891	0	0	1.27639	1.02192	1.59423	0.0314674	0	OID43777	Q8IV16	Glycosylphosphatidylinositol-anchored high density lipoprotein-binding protein 1
ARHGEF1	118	118	1.07453	0.151114	0.796254	1.45006	0.635307	0	30	42663	0.845714	0.569966	1.25487	0.381753	0	0	0.984401	0.775381	1.24977	0.897276	0	OID43382	Q92888	Rho guanine nucleotide exchange factor 1
ADAMTS8	118	118	1.08593	0.146148	0.81268	1.45106	0.573934	0	36	49471	1.1633	0.817289	1.65581	0.383979	0	0	1.11645	0.892377	1.39678	0.33518	0	OID44440	Q9UP79	A disintegrin and metalloproteinase with thrombospondin motifs 8
UGDH	118	118	1.01026	0.172318	0.717792	1.42188	0.9529	0	31	42561	1.14452	0.830746	1.57679	0.386872	0	0	1.07963	0.854584	1.36393	0.520622	0	OID43266	O60701	UDP-glucose 6-dehydrogenase
GNPDA1	118	118	1.01182	0.192285	0.69094	1.48172	0.95139	0	31	42695	0.818809	0.508688	1.318	0.38833	0	0	0.931448	0.691643	1.2544	0.640077	0	OID43766	P46926
TIGAR	118	118	2.41981	0.237775	1.50995	3.87792	0.000329765	0	34	49117	1.15339	0.822603	1.61718	0.389152	0	0	1.4831	1.12684	1.952	0.00492466	0	OID44324	Q9NQ88	Fructose-2,6-bisphosphatase TIGAR
DEFB116	118	118	0.89836	0.167256	0.644725	1.25178	0.523061	0	29	42511	1.14615	0.825725	1.59092	0.389749	0	0	1.01616	0.804787	1.28305	0.892818	0	OID42367	Q30KQ4	Beta-defensin 116
ATG16L1	118	118	1.52269	0.173382	1.07958	2.14767	0.0170623	0	30	42666	0.849004	0.572028	1.26009	0.392952	0	0	1.18353	0.913167	1.53394	0.202853	0	OID43393	Q676U5	Autophagy-related protein 16-1
LDLR	118	118	0.76449	0.136937	0.582652	1.00308	0.0525994	0	35	49504	0.851448	0.580263	1.24937	0.393161	0	0	0.792508	0.634956	0.989154	0.039744	0	OID45174	P01130	Low-density lipoprotein receptor
CD34	118	118	1.00321	0.141419	0.75783	1.32803	0.981988	0	35	49475	1.15578	0.816521	1.636	0.396206	0	0	1.06084	0.852825	1.31958	0.595879	0	OID44513	P28906	Hematopoietic progenitor cell antigen CD34
GADD45GIP1	118	118	1.28458	0.130984	0.990697	1.66565	0.0586668	0	31	42695	0.845135	0.562205	1.27045	0.396308	0	0	1.13826	0.91432	1.41705	0.246627	0	OID43735	Q8TAE8	Growth arrest and DNA damage-inducible proteins-interacting protein 1
RAD23B	118	118	1.31709	0.179075	0.92331	1.87883	0.127148	0	34	49123	0.854533	0.584572	1.24917	0.39824	0	0	1.07626	0.830359	1.39499	0.578668	0	OID42982	P54727	UV excision repair protein RAD23 homolog B
ENPEP	118	118	1.27979	0.138632	0.972115	1.68483	0.0781376	0	31	42561	1.11697	0.853307	1.4621	0.398494	0	0	1.1939	0.984958	1.44717	0.0709873	0	OID42411	Q07075	Glutamyl aminopeptidase
NUDT16	118	118	6.34802	0.397127	2.87557	14.0137	1.47839e-05	0	30	42664	1.17089	0.796311	1.72168	0.398905	0	0	1.61875	1.14456	2.2894	0.00646115	0	OID44049	Q96DE0	U8 snoRNA-decapping enzyme
SFRP4	118	118	1.47347	0.169179	1.0533	2.06123	0.0240723	0	31	42809	1.17789	0.790185	1.75581	0.399268	0	0	1.34296	1.03868	1.73638	0.0244811	0	OID44926	Q6FHJ7	Secreted frizzled-related protein 4
AKAP12	118	118	1.08799	0.166019	0.78272	1.51233	0.612567	0	31	42809	1.1307	0.837365	1.52679	0.400555	0	0	1.1111	0.889983	1.38716	0.352097	0	OID44456	Q02952	A-kinase anchor protein 12
CLEC12A	118	118	1.27924	0.153366	0.943713	1.73405	0.111423	0	31	42645	1.14505	0.822009	1.59503	0.400957	0	0	1.21604	0.971884	1.52152	0.0871626	0	OID43532	Q5QGZ9	C-type lectin domain family 12 member A
BOLA1	118	118	1.24895	0.157315	0.914179	1.70632	0.160663	0	29	42511	0.836051	0.537658	1.30005	0.401409	0	0	1.09263	0.846859	1.40973	0.495607	0	OID42190	Q9Y3E2	BolA-like protein 1
TCP11	118	118	0.737045	0.205738	0.490086	1.10845	0.141155	0	30	42605	0.798936	0.458231	1.39296	0.40505	0	0	0.758151	0.545623	1.05346	0.099015	0	OID43167	Q8WWU5	T-complex protein 11 homolog
HDGF	118	118	1.52415	0.166028	1.09643	2.11873	0.0126746	0	35	49471	1.1567	0.810079	1.65163	0.405168	0	0	1.34215	1.05384	1.70934	0.0170786	0	OID43796	P51858	Hepatoma-derived growth factor
CCL11	118	118	0.928732	0.139314	0.704509	1.22432	0.59677	0	34	49591	1.17137	0.794196	1.72768	0.406117	0	0	1.00402	0.801571	1.2576	0.972148	0	OID43468	P51671	Eotaxin
PDZD2	118	118	0.996842	0.145247	0.747289	1.32973	0.982669	0	31	42561	0.839642	0.544363	1.29509	0.407006	0	0	0.945753	0.743998	1.20222	0.648686	0	OID42897	O15018	PDZ domain-containing protein 2
LGALS1	118	118	1.0587	0.171597	0.753221	1.48807	0.740269	0	35	49618	1.1527	0.812014	1.63634	0.40859	0	0	1.10336	0.864332	1.40848	0.429786	0	OID44748	P09382	Galectin-1
ATF2	118	118	1.36421	0.163544	0.986302	1.88693	0.0603705	0	34	49118	0.821267	0.504816	1.33609	0.408877	0	0	1.16704	0.890976	1.52865	0.261985	0	OID42152	P15336	Cyclic AMP-dependent transcription factor ATF-2
FNTA	118	118	1.56781	0.173787	1.11067	2.21311	0.0110788	0	30	42668	1.14904	0.81218	1.62561	0.408929	0	0	1.34354	1.05208	1.71575	0.0179386	0	OID43726	P49354	Protein farnesyltransferase/geranylgeranyltransferase type-1 subunit alpha
GALNT5	118	118	1.2827	0.153569	0.945912	1.73941	0.108033	0	31	42773	1.15463	0.806992	1.65203	0.409222	0	0	1.22732	0.973161	1.54786	0.0836012	0	OID44670	Q7Z7M9	Polypeptide N-acetylgalactosaminyltransferase 5
IL13	118	118	1.23732	0.135139	0.946366	1.61772	0.118201	0	34	49255	1.11106	0.855821	1.44243	0.410141	0	0	1.17081	0.971112	1.41157	0.0983839	0	OID42600	P35225	Interleukin-13
PDIA4	118	118	2.33619	0.220292	1.50804	3.61912	0.000220576	0	31	42773	0.852767	0.57296	1.26922	0.410208	0	0	1.34505	1.0021	1.80538	0.0483887	0	OID45214	P13667	Protein disulfide-isomerase A4
RETN	118	118	1.1801	0.146541	0.882461	1.57814	0.26108	0	35	49658	1.14197	0.821866	1.58675	0.410934	0	0	1.16323	0.935569	1.44629	0.173628	0	OID45247	Q9HD89	Resistin
KLK6	118	118	0.813264	0.133479	0.624101	1.05976	0.124575	0	36	49471	1.14409	0.820049	1.59618	0.411038	0	0	0.928191	0.754462	1.14192	0.48095	0	OID44732	Q92876	Kallikrein-6
PAGR1	118	118	1.22826	0.146421	0.918672	1.64217	0.163313	0	31	42695	0.842628	0.54901	1.29328	0.411126	0	0	1.09084	0.85775	1.38727	0.478383	0	OID44070	Q9BTK6	PAXIP1-associated glutamate-rich protein 1
NTRK3	118	118	1.30004	0.134738	0.995173	1.6983	0.0542146	0	35	49548	1.16334	0.799073	1.69367	0.411805	0	0	1.25239	1.00734	1.55706	0.0427874	0	OID44824	Q16288	NT-3 growth factor receptor
SPESP1	118	118	1.21024	0.158655	0.883487	1.65785	0.231867	0	31	42773	1.15556	0.803521	1.66182	0.413171	0	0	1.18649	0.935312	1.50513	0.15885	0	OID44952	Q6UW49	Sperm equatorial segment protein 1
IGBP1	118	118	1.05849	0.178759	0.742487	1.50897	0.751164	0	29	42650	0.850894	0.565365	1.28063	0.413616	0	0	0.963787	0.737305	1.25984	0.787249	0	OID43836	P78318	Immunoglobulin-binding protein 1
IGFBP6	118	118	0.91228	0.148596	0.679407	1.22497	0.538052	0	35	49697	1.14694	0.814231	1.6156	0.414865	0	0	1.00556	0.804216	1.25731	0.961216	0	OID45374	P24592	Insulin-like growth factor-binding protein 6
PSG1	118	118	1.28908	0.138705	0.979058	1.69726	0.0700396	0	34	49335	1.16776	0.790761	1.7245	0.416659	0	0	1.24741	0.996312	1.5618	0.053887	0	OID44133	P11464	Pregnancy-specific beta-1-glycoprotein 1
CHAD	118	118	0.54127	0.182265	0.377062	0.776988	0.00106865	0	31	42809	0.856464	0.577833	1.26945	0.418026	0	0	0.667766	0.511687	0.871455	0.00294985	0	OID44536	O15335	Chondroadherin
CXCL3	118	118	0.942536	0.15258	0.696405	1.27566	0.698919	0	35	49592	0.869648	0.611794	1.23618	0.418354	0	0	0.910807	0.724102	1.14565	0.424749	0	OID45101	P19876	C-X-C motif chemokine 3
TNN	118	118	1.22687	0.158566	0.895722	1.68045	0.200205	0	31	42773	1.16455	0.790595	1.71538	0.418499	0	0	1.20171	0.941347	1.53408	0.140263	0	OID45287	Q9UQP3	Tenascin-N
PSMD1	118	118	1.16742	0.167981	0.83663	1.62899	0.358952	0	29	42650	1.15115	0.802877	1.6505	0.418592	0	0	1.15989	0.908197	1.48134	0.234663	0	OID44135	Q99460	26S proteasome non-ATPase regulatory subunit 1
FOS	118	118	0.997739	0.156599	0.731306	1.36124	0.988495	0	30	42495	1.15413	0.80066	1.66364	0.418619	0	0	1.06054	0.836962	1.34384	0.626557	0	OID42475	P01100	Protein c-Fos
SPINT2	118	118	1.05058	0.177587	0.738686	1.49416	0.781693	0	35	49595	1.15374	0.803876	1.65588	0.419895	0	0	1.09964	0.854505	1.4151	0.46045	0	OID44955	O43291	Kunitz-type protease inhibitor 2
ABO	118	118	1.19362	0.148923	0.888338	1.60381	0.237415	0	31	42865	0.860922	0.587521	1.26155	0.420123	0	0	1.05629	0.836158	1.33437	0.646049	0	OID45299	P16442	Histo-blood group ABO system transferase
STAM	118	118	1.04495	0.155998	0.766847	1.4239	0.77864	0	30	42668	1.1413	0.813684	1.60083	0.420238	0	0	1.08778	0.86571	1.36681	0.470178	0	OID44286	Q92783	Signal transducing adapter molecule 1
NTF4	118	118	0.796824	0.191809	0.544693	1.16566	0.239101	0	34	49123	1.11704	0.84291	1.48032	0.422142	0	0	0.991154	0.790406	1.24289	0.938665	0	OID42856	P34130	Neurotrophin-4
COL2A1	118	118	0.756143	0.174071	0.53535	1.068	0.111438	0	31	42695	0.855964	0.574153	1.2761	0.422989	0	0	0.79734	0.614053	1.03533	0.0892439	0	OID43552	P02458	Collagen alpha-1(II) chain
ACOT13	118	118	1.78581	0.156341	1.30967	2.43505	0.000338544	0	30	42666	0.859846	0.582742	1.26872	0.423092	0	0	1.34433	1.05487	1.71323	0.0167695	0	OID43318	Q9NPJ3	Acyl-coenzyme A thioesterase 13
DEFB4A_DEFB4B	118	118	1.09526	0.155843	0.803963	1.49211	0.560619	0	36	49260	1.15213	0.803785	1.65144	0.423571	0	0	1.11905	0.88507	1.41488	0.3473	0	OID43603	O15263	Defensin beta 4A
PAFAH2	118	118	1.42191	0.182907	0.98927	2.04375	0.0570769	0	30	42605	0.850783	0.560705	1.29093	0.423814	0	0	1.13964	0.866772	1.49841	0.349243	0	OID42875	Q99487	Platelet-activating factor acetylhydrolase 2, cytoplasmic
GADD45B	118	118	1.08042	0.162441	0.782796	1.49119	0.634992	0	30	42605	0.812063	0.473006	1.39416	0.426618	0	0	1.00247	0.760102	1.32213	0.986043	0	OID42491	O75293	Growth arrest and DNA damage-inducible protein GADD45 beta
MCEMP1	118	118	0.901029	0.146837	0.673362	1.20567	0.479482	0	31	42645	0.855641	0.570754	1.28273	0.428164	0	0	0.885288	0.698877	1.12142	0.312484	0	OID43963	Q8IX19	Mast cell-expressed membrane protein 1
PTPRN2	118	118	0.952734	0.140496	0.721034	1.25889	0.731073	0	34	49333	1.13467	0.818901	1.5722	0.428776	0	0	1.02565	0.829834	1.26767	0.814767	0	OID44152	Q92932	Receptor-type tyrosine-protein phosphatase N2
PCOLCE	118	118	0.53362	0.163354	0.385948	0.737794	0.000209263	0	11	18274	0.541384	9.53837e-22	3.07281e+20	0.433017	0	0	0.53362	0.385951	0.737789	0.000144882	0	OID45393	Q15113	Procollagen C-endopeptidase enhancer 1
PCYT2	118	118	2.71684	0.229293	1.72372	4.28214	3.20818e-05	0	30	42666	1.16075	0.782257	1.72237	0.435435	0	0	1.67225	1.24116	2.25306	0.000723904	0	OID44081	Q99447	Ethanolamine-phosphate cytidylyltransferase
NEDD9	118	118	1.3357	0.157675	0.977006	1.82608	0.0692822	0	31	42645	0.84408	0.539222	1.32129	0.436203	0	0	1.14929	0.889316	1.48526	0.287577	0	OID44022	Q14511	Enhancer of filamentation 1
TIMM8A	118	118	1.13117	0.154875	0.832008	1.53791	0.427965	0	30	42663	0.859951	0.576338	1.28313	0.436279	0	0	1.02186	0.800883	1.3038	0.861924	0	OID44325	O60220	Mitochondrial import inner membrane translocase subunit Tim8 A
IL16	118	118	1.24148	0.152575	0.917295	1.68023	0.159331	0	34	49591	1.13942	0.808607	1.60557	0.436827	0	0	1.19572	0.952973	1.5003	0.122609	0	OID43845	Q14005	Pro-interleukin-16
KHDC3L	118	118	1.06906	0.138858	0.811684	1.40806	0.631587	0	30	42495	0.832629	0.511338	1.3558	0.437887	0	0	1.00633	0.791763	1.27906	0.95884	0	OID42656	Q587J8	KH domain-containing protein 3
CASP10	118	118	1.30135	0.148027	0.970267	1.7454	0.0781287	0	34	49118	0.869572	0.601704	1.25669	0.438066	0	0	1.11263	0.884415	1.39973	0.362167	0	OID43452	Q92851	Caspase-10
BTC	118	118	0.681933	0.266124	0.402234	1.15612	0.153368	0	34	49123	0.860964	0.580296	1.27738	0.438151	0	0	0.79196	0.577377	1.08629	0.148009	0	OID42197	P35070	Probetacellulin
GAGE2A	118	118	1.2062	0.0986703	0.991813	1.46693	0.0602354	0	30	42495	0.833123	0.512285	1.3549	0.438182	0	0	1.14557	0.95538	1.37362	0.142329	0	OID42492	Q6NT46
SLC13A1	118	118	1.01181	0.128049	0.784856	1.30439	0.927123	0	30	42668	0.813439	0.469151	1.41038	0.438476	0	0	0.973771	0.773214	1.22635	0.821288	0	OID44253	Q9BZW2	Solute carrier family 13 member 1
MAP2	118	118	1.07816	0.170281	0.769157	1.51131	0.659445	0	30	42663	1.1385	0.805138	1.60989	0.439419	0	0	1.10715	0.869322	1.41005	0.409387	0	OID43955	P11137	Microtubule-associated protein 2
PRKCQ	118	118	0.788863	0.1932	0.537755	1.15723	0.222428	0	34	49255	0.854266	0.562903	1.29644	0.440357	0	0	0.81815	0.616989	1.0849	0.163312	0	OID42943	Q04759	Protein kinase C theta type
PAG1	118	118	1.86573	0.200411	1.25369	2.77657	0.00241811	0	34	49370	0.862737	0.583096	1.27649	0.441206	0	0	1.26154	0.95436	1.66759	0.102711	0	OID44069	Q9NWQ8	Phosphoprotein associated with glycosphingolipid-enriched microdomains 1
PTPRS	118	118	1.20431	0.149534	0.895214	1.62014	0.216625	0	35	49746	1.13724	0.808549	1.59955	0.44198	0	0	1.17496	0.939331	1.4697	0.157979	0	OID45242	Q13332	Receptor-type tyrosine-protein phosphatase S
MYO9B	118	118	1.05541	0.169365	0.754213	1.4769	0.750821	0	34	49255	0.85995	0.575809	1.2843	0.44207	0	0	0.969931	0.749684	1.25488	0.816295	0	OID42797	Q13459	Unconventional myosin-IXb
ERI1	118	118	0.98666	0.149084	0.734097	1.32612	0.928398	0	30	42605	0.856457	0.563887	1.30083	0.443823	0	0	0.941167	0.739323	1.19812	0.622481	0	OID42425	Q8IV48	3'-5' exoribonuclease 1
TNFAIP2	118	118	1.5523	0.161511	1.12679	2.13849	0.00762015	0	30	42666	1.13597	0.805136	1.60274	0.444278	0	0	1.34287	1.06215	1.69778	0.0137438	0	OID44336	Q03169	Tumor necrosis factor alpha-induced protein 2
TRIAP1	118	118	1.70266	0.179467	1.19268	2.43071	0.00376788	0	35	49475	0.868152	0.594934	1.26684	0.445416	0	0	1.24049	0.957317	1.60743	0.103094	0	OID44358	O43715	TP53-regulated inhibitor of apoptosis 1
CLPP	118	118	1.46252	0.158915	1.06712	2.00445	0.0185752	0	34	49334	0.872557	0.605428	1.25755	0.445865	0	0	1.17336	0.924197	1.48969	0.18929	0	OID43541	Q16740	ATP-dependent Clp protease proteolytic subunit, mitochondrial
HJV	118	118	0.972057	0.153508	0.716875	1.31808	0.853897	0	29	42650	0.842447	0.52733	1.34587	0.448005	0	0	0.931607	0.721689	1.20259	0.586553	0	OID43803	Q6ZVN8	Hemojuvelin
CAMKK1	118	118	1.03255	0.162775	0.747666	1.42599	0.844378	0	34	49123	0.866756	0.589552	1.2743	0.44822	0	0	0.960654	0.750047	1.2304	0.750556	0	OID42217	Q8N5S9	Calcium/calmodulin-dependent protein kinase kinase 1
CHGB	118	118	0.908016	0.149138	0.67551	1.22055	0.519071	0	35	49546	1.13485	0.807461	1.59497	0.448378	0	0	0.999457	0.799471	1.24947	0.996195	0	OID44537	P05060	Secretogranin-1
BPIFB1	118	118	1.18783	0.155255	0.872993	1.61621	0.270182	0	35	49723	0.871755	0.602406	1.26153	0.448738	0	0	1.04639	0.825935	1.32569	0.707163	0	OID45045	Q8TDL5	BPI fold-containing family B member 1
LHB	118	118	1.04056	0.13902	0.789793	1.37096	0.775437	0	34	49123	1.12993	0.811829	1.57268	0.450114	0	0	1.07634	0.870926	1.3302	0.49595	0	OID42693	P01229	Lutropin subunit beta
SAT2	118	118	1.65491	0.144607	1.24225	2.20465	0.000729942	0	30	42605	1.1331	0.804922	1.59507	0.450286	0	0	1.41526	1.13605	1.7631	0.00195066	0	OID43049	Q96F10	Thialysine N-epsilon-acetyltransferase
PCSK9	118	118	0.941125	0.136201	0.718306	1.23306	0.656898	0	35	49746	1.14306	0.795728	1.64199	0.451409	0	0	1.00885	0.812408	1.2528	0.93643	0	OID45211	Q8NBP7	Proprotein convertase subtilisin/kexin type 9
TP53BP1	118	118	1.46545	0.173222	1.03935	2.06623	0.0296013	0	31	42645	1.1481	0.786802	1.67531	0.451607	0	0	1.31222	1.01767	1.69203	0.0361709	0	OID43218	Q12888	TP53-binding protein 1
CCL28	118	118	0.985617	0.157368	0.721363	1.34668	0.926831	0	34	49458	1.13365	0.805236	1.59601	0.453447	0	0	1.05031	0.834037	1.32267	0.676473	0	OID43472	Q9NRJ3	C-C motif chemokine 28
PAIP2B	118	118	1.00409	0.158529	0.733179	1.3751	0.979514	0	30	42495	1.12936	0.806597	1.58129	0.455138	0	0	1.06064	0.842905	1.33462	0.615534	0	OID42877	Q9ULR5	Polyadenylate-binding protein-interacting protein 2B
NAGA	118	118	1.22793	0.169304	0.877658	1.718	0.228018	0	31	42644	0.832259	0.501448	1.38131	0.455353	0	0	1.09047	0.824224	1.44271	0.544246	0	OID44006	P17050	Alpha-N-acetylgalactosaminidase
VGF	118	118	0.853971	0.157528	0.624827	1.16715	0.318648	0	29	42650	0.867261	0.580917	1.29475	0.46099	0	0	0.858971	0.671387	1.09897	0.226557	0	OID44392	O15240	Neurosecretory protein VGF
PSMG4	118	118	0.96265	0.184899	0.667054	1.38924	0.83731	0	31	42645	1.13452	0.796425	1.61613	0.462377	0	0	1.04815	0.812506	1.35215	0.717379	0	OID44140	Q5JS54	Proteasome assembly chaperone 4
MMP15	118	118	0.99399	0.159725	0.724103	1.36447	0.969966	0	31	42773	0.824433	0.479776	1.41668	0.462481	0	0	0.947683	0.720971	1.24569	0.700096	0	OID44785	P51511	Matrix metalloproteinase-15
BPIFA2	118	118	1.07735	0.166937	0.773657	1.50025	0.656336	0	31	42657	0.866813	0.580384	1.2946	0.462816	0	0	0.986476	0.764159	1.27347	0.916767	0	OID43422	Q96DR5	BPI fold-containing family A member 2
LRFN2	118	118	0.964511	0.158134	0.704816	1.31989	0.819714	0	30	42597	1.12213	0.810035	1.55446	0.464861	0	0	1.03733	0.827497	1.30038	0.750576	0	OID42701	Q9ULH4	Leucine-rich repeat and fibronectin type-III domain-containing protein 2
NCAN	118	118	1.08568	0.160914	0.789045	1.49384	0.610527	0	35	49548	1.14786	0.780822	1.68742	0.465116	0	0	1.11056	0.868566	1.41999	0.403006	0	OID44803	O14594	Neurocan core protein
SMAD5	118	118	0.832793	0.126923	0.647446	1.0712	0.152481	0	36	49335	0.878303	0.611085	1.26237	0.466187	0	0	0.847322	0.689011	1.04201	0.11641	0	OID44260	Q99717	Mothers against decapentaplegic homolog 5
AMPD3	118	118	0.910047	0.163686	0.657702	1.25921	0.566008	0	30	42663	0.870478	0.587192	1.29043	0.466377	0	0	0.893813	0.695744	1.14827	0.37979	0	OID43361	Q01432	AMP deaminase 3
FSHB	118	118	1.2544	0.238166	0.782053	2.01203	0.343551	0	31	42695	1.26709	0.647586	2.47922	0.467362	0	0	1.25859	0.855239	1.85216	0.243331	0	OID43729	P01225	Follitropin subunit beta
GAD2	118	118	0.909513	0.209814	0.599894	1.37894	0.652194	0	31	42645	0.84853	0.532285	1.35266	0.46792	0	0	0.881954	0.646547	1.20307	0.427819	0	OID42490	Q05329	Glutamate decarboxylase 2
ATOX1	118	118	1.10168	0.175888	0.777147	1.56174	0.58316	0	36	49471	0.881411	0.618405	1.25628	0.468053	0	0	0.987106	0.769799	1.26576	0.918519	0	OID44471	O00244	Copper transport protein ATOX1
SUMF2	118	118	1.1279	0.175466	0.796359	1.59745	0.494337	0	35	49548	1.14183	0.785342	1.66013	0.469456	0	0	1.13434	0.879124	1.46363	0.332405	0	OID44966	Q8NBJ7	Inactive C-alpha-formylglycine-generating enzyme 2
STX4	118	118	1.04358	0.181673	0.727788	1.49639	0.814841	0	36	49335	0.863715	0.571094	1.30627	0.470573	0	0	0.961782	0.732927	1.2621	0.77867	0	OID44292	Q12846	Syntaxin-4
VWC2	118	118	0.724465	0.134897	0.554384	0.946725	0.0187178	0	34	49333	0.880153	0.612672	1.26441	0.471043	0	0	0.775995	0.625728	0.962348	0.0209183	0	OID44403	Q2TAL6	Brorin
SEPTIN3	118	118	1.10508	0.154851	0.812849	1.50236	0.520215	0	29	42650	1.13647	0.78498	1.64533	0.473068	0	0	1.11777	0.882511	1.41576	0.355798	0	OID44226	Q9UH03	Neuronal-specific septin-3
KLK15	118	118	0.992021	0.135189	0.758692	1.29711	0.952861	0	30	42665	0.875305	0.596081	1.28533	0.473485	0	0	0.952169	0.764219	1.18634	0.662201	0	OID43898	Q9H2R5	Kallikrein-15
USP47	118	118	1.29553	0.179617	0.907253	1.84998	0.152492	0	31	42561	0.860579	0.558325	1.32646	0.474397	0	0	1.09816	0.834115	1.44579	0.504573	0	OID43274	Q96K76	Ubiquitin carboxyl-terminal hydrolase 47
CSF2RB	118	118	1.77091	0.176345	1.24824	2.51245	0.00160836	0	31	42645	1.14554	0.773921	1.6956	0.475094	0	0	1.46009	1.12465	1.89559	0.00448273	0	OID43572	P32927	Cytokine receptor common subunit beta
GUCA2A	118	118	0.871307	0.132464	0.66999	1.13311	0.300796	0	35	49443	0.888802	0.634542	1.24494	0.475148	0	0	0.87788	0.713594	1.07999	0.21793	0	OID45138	Q02747	Guanylin
HSP90B1	118	118	0.836677	0.210085	0.551567	1.26916	0.397979	0	34	49116	1.11215	0.820166	1.50809	0.475231	0	0	1.00722	0.787669	1.28797	0.954257	0	OID42577	P14625	Endoplasmin
PGA4	118	118	0.757164	0.127451	0.588034	0.974938	0.031356	0	31	42865	1.12952	0.794457	1.6059	0.475559	0	0	0.867601	0.706571	1.06533	0.175156	0	OID45396	P0DJD7	Pepsin A-4
ECI2	118	118	1.29773	0.124649	1.01349	1.6617	0.0390109	0	31	42561	1.1219	0.804103	1.5653	0.476485	0	0	1.23232	1.01044	1.50291	0.0391569	0	OID42393	O75521	Enoyl-CoA delta isomerase 2
CD177	118	118	1.17708	0.157658	0.860913	1.60935	0.303584	0	35	49453	0.893884	0.647781	1.23348	0.476976	0	0	1.02986	0.82288	1.28891	0.797139	0	OID45058	Q8N6Q3	CD177 antigen
RAB39B	118	118	0.973978	0.16702	0.699335	1.35648	0.874873	0	31	42561	1.11167	0.817211	1.51224	0.478173	0	0	1.04562	0.834567	1.31005	0.698136	0	OID42975	Q96DA2	Ras-related protein Rab-39B
CA3	118	118	0.924849	0.174081	0.654814	1.30624	0.654538	0	35	49746	0.8762	0.598914	1.28187	0.478236	0	0	0.902553	0.698921	1.16551	0.431914	0	OID45047	P07451	Carbonic anhydrase 3
BAP18	118	118	1.25447	0.175473	0.885703	1.77678	0.199296	0	30	42663	1.12567	0.796078	1.59172	0.479676	0	0	1.18802	0.929359	1.51867	0.169069	0	OID43407	Q8IXM2	Chromatin complexes subunit BAP18
RASSF2	118	118	1.12608	0.144215	0.845935	1.499	0.412216	0	34	49123	0.865236	0.568424	1.31703	0.480844	0	0	1.03591	0.817774	1.31224	0.769934	0	OID42994	P50749	Ras association domain-containing protein 2
CCL23	118	118	0.810167	0.136773	0.617665	1.06267	0.12687	0	35	49595	0.881853	0.612644	1.26936	0.480954	0	0	0.835051	0.671771	1.03802	0.10441	0	OID44501	P55773	C-C motif chemokine 23
C2	118	118	1.69723	0.163624	1.22667	2.34831	0.00166787	0	35	49701	1.15236	0.764115	1.73786	0.480963	0	0	1.46249	1.1336	1.88681	0.00344725	0	OID45320	P06681	Complement C2
CFD	118	118	1.10081	0.150919	0.816018	1.48498	0.525958	0	31	42867	0.871327	0.582193	1.30405	0.481194	0	0	1.01306	0.796611	1.28831	0.915767	0	OID45452	P00746	Complement factor D
CCDC134	118	118	0.723235	0.290503	0.406478	1.28683	0.267305	0	30	42668	0.870386	0.578942	1.30855	0.481294	0	0	0.818229	0.58658	1.14136	0.237461	0	OID43463	Q9H6E4	Coiled-coil domain-containing protein 134
PENK	118	118	0.961494	0.149997	0.714077	1.29464	0.79401	0	31	42809	0.87444	0.589507	1.29709	0.482909	0	0	0.928955	0.732583	1.17797	0.543051	0	OID44844	P01210	Proenkephalin-A
WASL	118	118	0.955632	0.167031	0.686067	1.33111	0.786413	0	31	42645	0.861255	0.554953	1.33662	0.483468	0	0	0.920284	0.706326	1.19906	0.53834	0	OID43285	O00401	Actin nucleation-promoting factor WASL
MYL3	118	118	0.981097	0.153031	0.724257	1.32902	0.900998	0	31	42695	1.13909	0.775718	1.67267	0.484576	0	0	1.03904	0.818836	1.31846	0.752652	0	OID42794	P08590
MTDH	118	118	1.12544	0.166089	0.809563	1.56455	0.478404	0	31	42645	0.878205	0.597872	1.28998	0.486081	0	0	1.01326	0.788991	1.30127	0.917828	0	OID43993	Q86UE4	Protein LYRIC
EFHD1	118	118	1.28678	0.131131	0.992094	1.66899	0.0572752	0	29	42650	1.12503	0.791184	1.59976	0.487111	0	0	1.22717	0.995538	1.5127	0.0551028	0	OID43656	Q9BUP0	EF-hand domain-containing protein D1
NAA10	118	118	0.95233	0.176562	0.670907	1.3518	0.782629	0	31	42561	0.881066	0.605042	1.28301	0.487196	0	0	0.918513	0.710886	1.18678	0.515597	0	OID44003	P41227	N-alpha-acetyltransferase 10
SELP	118	118	0.930294	0.163051	0.673209	1.28556	0.658612	0	35	49701	0.882351	0.610247	1.27578	0.488176	0	0	0.909134	0.712899	1.15938	0.442558	0	OID45410	P16109	P-selectin
UBE2B	118	118	0.95212	0.174569	0.673478	1.34605	0.779231	0	30	42668	0.86954	0.572133	1.32154	0.489588	0	0	0.917667	0.702776	1.19827	0.52791	0	OID44372	P63146	Ubiquitin-conjugating enzyme E2 B
SERPINE1	118	118	0.760835	0.170953	0.542052	1.06792	0.11291	0	35	49746	0.885028	0.616686	1.27014	0.489903	0	0	0.816665	0.637786	1.04571	0.108362	0	OID45256	P05121	Plasminogen activator inhibitor 1
HTR1A	118	118	1.33252	0.15538	0.97909	1.81354	0.0675721	0	29	42511	0.846729	0.512623	1.39859	0.491141	0	0	1.1769	0.905066	1.53038	0.224148	0	OID42578	P08908	5-hydroxytryptamine receptor 1A
CFH	118	118	1.22134	0.153318	0.901054	1.65547	0.195147	0	31	42820	0.86565	0.561339	1.33493	0.491949	0	0	1.09011	0.849909	1.39821	0.496881	0	OID45453	P08603	Complement factor H
DNAJB8	118	118	1.10642	0.124834	0.863757	1.41725	0.419769	0	34	49370	1.11303	0.809055	1.53122	0.492024	0	0	1.1089	0.911907	1.34845	0.300271	0	OID43620	Q8NHS0	DnaJ homolog subfamily B member 8
NUDT5	118	118	2.34384	0.23114	1.48165	3.70776	0.000373135	0	35	49453	0.881655	0.605432	1.2839	0.493685	0	0	1.30588	0.976449	1.74645	0.0719744	0	OID45205	Q9UKK9	ADP-sugar pyrophosphatase
UBE2L6	118	118	1.61058	0.180042	1.12688	2.30191	0.00941577	0	31	42773	1.13403	0.775956	1.65733	0.494142	0	0	1.36587	1.05309	1.77155	0.0187829	0	OID45007	O14933	Ubiquitin/ISG15-conjugating enzyme E2 L6
ITIH5	118	118	1.18764	0.149689	0.882541	1.59821	0.253323	0	30	42668	1.11595	0.798971	1.5587	0.496815	0	0	1.15546	0.925471	1.4426	0.201952	0	OID43881	Q86UX2	Inter-alpha-trypsin inhibitor heavy chain H5
GCG	118	118	1.06468	0.157368	0.779237	1.45469	0.691259	0	34	49123	1.1243	0.788405	1.60329	0.499203	0	0	1.09028	0.862485	1.37824	0.469786	0	OID42503	P01275	Pro-glucagon
PRKRA	118	118	1.03196	0.173594	0.731373	1.45607	0.856565	0	34	49123	0.884036	0.60797	1.28546	0.500311	0	0	0.961331	0.746132	1.2386	0.760363	0	OID42945	O75569	Interferon-inducible double-stranded RNA-dependent protein kinase activator A
DNAJB14	118	118	1.16561	0.137075	0.888105	1.52983	0.266224	0	30	42666	0.874506	0.579101	1.3206	0.500697	0	0	1.06835	0.851415	1.34056	0.568045	0	OID43618	Q8TBM8	DnaJ homolog subfamily B member 14
CLASP1	118	118	1.29762	0.181529	0.905248	1.86006	0.1543	0	30	42495	0.862879	0.546856	1.36153	0.503268	0	0	1.10945	0.836315	1.4718	0.471325	0	OID42295	Q7Z460	CLIP-associating protein 1
CSDE1	118	118	1.05264	0.163665	0.760868	1.45631	0.754556	0	31	42561	1.12256	0.785698	1.60386	0.503765	0	0	1.08375	0.852419	1.37786	0.511484	0	OID43570	O75534	Cold shock domain-containing protein E1
IGF2BP3	118	118	1.02586	0.149441	0.762706	1.37981	0.864686	0	31	42561	1.11406	0.79792	1.55546	0.504302	0	0	1.06386	0.852376	1.32781	0.584093	0	OID42591	O00425	Insulin-like growth factor 2 mRNA-binding protein 3
LILRA3	118	118	1.45873	0.169191	1.0429	2.04037	0.0278143	0	31	42773	1.1683	0.721454	1.8919	0.505514	0	0	1.35676	1.03014	1.78693	0.0299099	0	OID45177	Q8N6C8	Leukocyte immunoglobulin-like receptor subfamily A member 3
IFIT1	118	118	1.17386	0.133776	0.900309	1.53053	0.233568	0	30	42605	1.12321	0.782117	1.61307	0.506316	0	0	1.1559	0.933233	1.4317	0.184494	0	OID42583	P09914	Interferon-induced protein with tetratricopeptide repeats 1
FMNL1	118	118	0.935415	0.165708	0.673295	1.29958	0.687886	0	34	49118	1.10563	0.809807	1.50951	0.509054	0	0	1.0216	0.814882	1.28077	0.853006	0	OID43723	O95466	Formin-like protein 1
TIMP3	118	118	0.965646	0.172392	0.685983	1.35932	0.839708	0	35	49595	0.888659	0.616207	1.28157	0.510048	0	0	0.928982	0.723562	1.19272	0.563433	0	OID44982	P35625	Metalloproteinase inhibitor 3
EPCAM	118	118	1.59036	0.201942	1.06537	2.37404	0.023669	0	35	49593	1.12457	0.781223	1.61881	0.510237	0	0	1.31554	1.00473	1.7225	0.0461186	0	OID44629	P16422	Epithelial cell adhesion molecule
BCAN	118	118	1.07518	0.1369	0.819511	1.41061	0.59762	0	34	49335	0.887336	0.611394	1.28782	0.511061	0	0	1.00587	0.807699	1.25267	0.958298	0	OID43408	Q96GW7	Brevican core protein
CASP1	118	118	0.978722	0.149941	0.726913	1.31776	0.886227	0	34	49118	1.1093	0.802132	1.5341	0.512351	0	0	1.03637	0.832394	1.29034	0.749355	0	OID42224	P29466	Caspase-1
LGALS3	118	118	0.787689	0.164457	0.568454	1.09147	0.149791	0	35	49737	0.890172	0.619219	1.27969	0.512481	0	0	0.831932	0.652716	1.06035	0.13714	0	OID45175	P17931	Galectin-3
HSBP1	118	118	1.14791	0.172826	0.814776	1.61725	0.426627	0	31	42695	0.882918	0.595892	1.3082	0.513332	0	0	1.0249	0.791536	1.32707	0.851989	0	OID43819	O75506	Heat shock factor-binding protein 1
RAB6B	118	118	0.876442	0.235119	0.549779	1.3972	0.576076	0	34	49118	1.10572	0.806826	1.51533	0.513749	0	0	1.02803	0.791784	1.33477	0.835608	0	OID42978	Q9NRW1
MRPL58	118	118	1.02054	0.160122	0.74286	1.40203	0.89919	0	29	42650	0.862515	0.538295	1.38201	0.514354	0	0	0.968334	0.744105	1.26013	0.810759	0	OID43989	Q14197	Peptidyl-tRNA hydrolase ICT1, mitochondrial
MYOM3	118	118	1.01604	0.142829	0.765388	1.34877	0.911512	0	31	42809	1.13208	0.763815	1.6779	0.515216	0	0	1.05425	0.837719	1.32675	0.652434	0	OID44798	Q5VTT5	Myomesin-3
RRP15	118	118	1.22771	0.143983	0.922658	1.63362	0.15731	0	29	42511	1.12277	0.775083	1.62641	0.516015	0	0	1.1875	0.947063	1.48897	0.136548	0	OID43036	Q9Y3B9	RRP15-like protein
CCND2	118	118	0.943586	0.145065	0.707619	1.25824	0.689795	0	30	42605	1.13219	0.758233	1.69058	0.521268	0	0	1.0039	0.794619	1.26831	0.973945	0	OID42234	P30279	G1/S-specific cyclin-D2
NAAA	118	118	1.14541	0.15095	0.849022	1.54527	0.370578	0	34	49333	1.11326	0.790268	1.56826	0.52133	0	0	1.13138	0.902991	1.41753	0.283288	0	OID44004	Q02083	N-acylethanolamine-hydrolyzing acid amidase
SNX5	118	118	1.10012	0.163043	0.796164	1.52011	0.559676	0	31	42695	0.879929	0.582897	1.32832	0.521393	0	0	1.01029	0.783415	1.30288	0.937097	0	OID44273	Q9Y5X3	Sorting nexin-5
ERN1	118	118	1.93112	0.191626	1.32049	2.82412	0.000860632	0	30	42668	0.878772	0.578469	1.33497	0.522076	0	0	1.35239	1.02083	1.79164	0.035412	0	OID43689	O75460	Serine/threonine-protein kinase/endoribonuclease IRE1
SHMT1	118	118	2.18438	0.194107	1.48628	3.21035	0.000110105	0	35	49595	0.89259	0.619793	1.28546	0.524289	0	0	1.36292	1.04585	1.77611	0.0219193	0	OID44930	P34896	Serine hydroxymethyltransferase, cytosolic
MMP9	118	118	0.745791	0.145479	0.558864	0.99524	0.0463977	0	35	49453	0.893232	0.620927	1.28495	0.525613	0	0	0.799627	0.63786	1.00242	0.0525006	0	OID45188	P14780	Matrix metalloproteinase-9
DYNC1H1	118	118	1.05152	0.141794	0.793726	1.39305	0.723848	0	30	42668	0.864427	0.5372	1.39098	0.52581	0	0	0.999488	0.784573	1.27327	0.996691	0	OID42391	Q14204	Cytoplasmic dynein 1 heavy chain 1
PGLYRP4	118	118	1.22879	0.131241	0.947183	1.59411	0.119525	0	31	42561	1.10784	0.7935	1.54671	0.526314	0	0	1.18156	0.962322	1.45075	0.111114	0	OID42902	Q96LB8	Peptidoglycan recognition protein 4
APEX1	118	118	1.33794	0.178364	0.939163	1.90605	0.105796	0	35	49472	0.88916	0.608624	1.299	0.52641	0	0	1.10611	0.853985	1.43266	0.444826	0	OID43373	P27695	DNA-(apurinic or apyrimidinic site) endonuclease
MOG	118	118	0.804113	0.131826	0.619109	1.0444	0.101223	0	35	49475	0.897849	0.634159	1.27119	0.526428	0	0	0.836785	0.678983	1.03126	0.0946716	0	OID43981	Q16653	Myelin-oligodendrocyte glycoprotein
CA1	118	118	1.0075	0.166278	0.724452	1.40114	0.964246	0	35	49603	0.8923	0.617335	1.28974	0.5272	0	0	0.954515	0.746563	1.22039	0.710406	0	OID45322	P00915	Carbonic anhydrase 1
RBP1	118	118	1.32383	0.148925	0.985271	1.77872	0.0624347	0	30	42597	1.1086	0.790749	1.55421	0.527317	0	0	1.22589	0.981468	1.53119	0.0726385	0	OID42999	P09455	Retinol-binding protein 1
TALDO1	118	118	1.73261	0.192621	1.18242	2.53881	0.00523897	0	31	42771	1.12309	0.767104	1.64426	0.52948	0	0	1.39427	1.0645	1.82618	0.01578	0	OID45273	P37837	Transaldolase
IVD	118	118	0.876007	0.147938	0.653212	1.17479	0.373001	0	34	49118	0.892888	0.616494	1.2932	0.530928	0	0	0.882479	0.70114	1.11072	0.286765	0	OID42643	P26440	Isovaleryl-CoA dehydrogenase, mitochondrial
REG4	118	118	0.815324	0.160654	0.592811	1.12136	0.206706	0	35	49594	1.10867	0.791195	1.55354	0.5319	0	0	0.942482	0.747577	1.1882	0.616265	0	OID44891	Q9BYZ8	Regenerating islet-derived protein 4
XPNPEP2	118	118	1.21806	0.15391	0.897559	1.653	0.202916	0	36	49471	1.11121	0.78705	1.56888	0.532762	0	0	1.1699	0.930809	1.47041	0.178537	0	OID45020	O43895	Xaa-Pro aminopeptidase 2
CSF3	118	118	1.22957	0.142066	0.927641	1.62976	0.148812	0	34	49255	1.1149	0.779846	1.59391	0.532983	0	0	1.18429	0.949196	1.4776	0.134096	0	OID42329	P09919	Granulocyte colony-stimulating factor
DNAJC9	118	118	0.911524	0.187084	0.628958	1.32104	0.621543	0	30	42666	0.888034	0.598389	1.31788	0.533124	0	0	0.900429	0.687115	1.17997	0.44706	0	OID43624	Q8WXX5	DnaJ homolog subfamily C member 9
STX5	118	118	1.14318	0.16426	0.825337	1.58342	0.417166	0	31	42645	1.09785	0.805711	1.4959	0.533214	0	0	1.11911	0.894223	1.40056	0.325508	0	OID43142	Q13190	Syntaxin-5
CLEC4M	118	118	1.06654	0.145454	0.799229	1.42326	0.658784	0	31	42771	0.890528	0.60618	1.30826	0.533624	0	0	0.999476	0.793476	1.25896	0.996452	0	OID45076	Q9H2X3	C-type lectin domain family 4 member M
PCSK7	118	118	1.25675	0.160362	0.914341	1.72737	0.157193	0	30	42668	1.09661	0.80657	1.49095	0.533897	0	0	1.17117	0.938978	1.46077	0.161071	0	OID44080	Q16549	Proprotein convertase subtilisin/kexin type 7
PNLIPRP2	118	118	1.28269	0.171704	0.912406	1.80324	0.150188	0	35	49593	1.12082	0.770295	1.63087	0.534082	0	0	1.20681	0.937847	1.55292	0.143965	0	OID44859	P54317	Pancreatic lipase-related protein 2
CARHSP1	118	118	0.880836	0.175309	0.622106	1.24717	0.470877	0	34	49118	0.892534	0.613069	1.29939	0.535134	0	0	0.886216	0.686623	1.14383	0.35351	0	OID42222	Q9Y2V2	Calcium-regulated heat-stable protein 1
BGLAP	118	118	0.573697	0.171675	0.408128	0.806435	0.00163206	0	31	42773	0.89098	0.605447	1.31117	0.537176	0	0	0.695453	0.53867	0.897869	0.005328	0	OID45041	P02818	Osteocalcin
MORF4L1	118	118	1.04872	0.167322	0.752508	1.46153	0.776753	0	30	42605	0.871701	0.549184	1.38362	0.537987	0	0	0.984752	0.752068	1.28943	0.911048	0	OID42768	Q9UBU8	Mortality factor 4-like protein 1
F2R	118	118	1.27074	0.189636	0.872365	1.85103	0.209304	0	35	49595	0.895651	0.620949	1.29188	0.538453	0	0	1.0619	0.816796	1.38055	0.653746	0	OID44640	P25116	Proteinase-activated receptor 1
DDA1	118	118	1.03179	0.1853	0.714353	1.49028	0.866233	0	31	42561	0.877036	0.563604	1.36477	0.539966	0	0	0.965481	0.727718	1.28093	0.807587	0	OID42356	Q9BW61	DET1- and DDB1-associated protein 1
SMNDC1	118	118	1.37818	0.171081	0.98147	1.93523	0.0637548	0	30	42666	1.10784	0.78299	1.56748	0.540794	0	0	1.23863	0.971733	1.57882	0.0839204	0	OID44261	O75940	Survival of motor neuron-related-splicing factor 30
EIF2S2	118	118	1.06018	0.195609	0.719269	1.56267	0.765738	0	31	42695	1.11087	0.77855	1.58503	0.541226	0	0	1.08744	0.836725	1.41328	0.530736	0	OID43665	P20042	Eukaryotic translation initiation factor 2 subunit 2
XG	118	118	0.865313	0.179008	0.606716	1.23413	0.420877	0	35	49745	0.893395	0.611884	1.30442	0.542506	0	0	0.878345	0.677968	1.13795	0.326179	0	OID45297	P55808	Glycoprotein Xg
SORCS2	118	118	1.15858	0.156756	0.848967	1.58111	0.349949	0	34	49123	1.11095	0.779337	1.58367	0.54308	0	0	1.13763	0.900487	1.43722	0.279647	0	OID43111	Q96PQ0	VPS10 domain-containing receptor SorCS2
SPTLC1	118	118	1.18034	0.160492	0.85844	1.62295	0.304069	0	30	42663	0.874851	0.554625	1.37997	0.543174	0	0	1.06989	0.824084	1.38901	0.612001	0	OID44281	O15269	Serine palmitoyltransferase 1
LCN15	118	118	1.07994	0.125837	0.841412	1.38609	0.54245	0	29	42650	1.10715	0.781475	1.56855	0.54327	0	0	1.08909	0.889106	1.33406	0.409666	0	OID43918	Q6UWW0	Lipocalin-15
PRDX1	118	118	1.28121	0.162378	0.928232	1.76841	0.130244	0	34	49170	0.896817	0.620689	1.29579	0.544241	0	0	1.09745	0.861166	1.39855	0.452243	0	OID44122	Q06830	Peroxiredoxin-1
NEDD4L	118	118	1.17667	0.169875	0.840078	1.64812	0.340483	0	31	42645	0.899208	0.625899	1.29186	0.544706	0	0	1.0387	0.81158	1.32938	0.762947	0	OID44021	Q96PU5	E3 ubiquitin-protein ligase NEDD4-like
DNAJC21	118	118	1.06403	0.188373	0.732315	1.546	0.742474	0	30	42663	0.884513	0.580957	1.34668	0.54512	0	0	0.980704	0.741755	1.29663	0.891225	0	OID43622	Q5F1R6	DnaJ homolog subfamily C member 21
TMPRSS11B	118	118	1.1162	0.135332	0.853436	1.45988	0.418492	0	29	42511	1.10124	0.789406	1.53625	0.54669	0	0	1.11028	0.900917	1.36831	0.326464	0	OID43203	Q86T26	Transmembrane protease serine 11B
NADK	118	118	1.06557	0.141851	0.804242	1.41181	0.655313	0	35	49618	0.890346	0.60016	1.32084	0.547024	0	0	1.00292	0.797609	1.26108	0.980085	0	OID44800	O95544	NAD kinase
LRPAP1	118	118	1.22457	0.151218	0.907229	1.65291	0.183321	0	35	49548	1.10054	0.794442	1.52458	0.547749	0	0	1.16605	0.935112	1.45401	0.172508	0	OID44758	P30533	Alpha-2-macroglobulin receptor-associated protein
VIT	118	118	1.20378	0.165401	0.867077	1.67123	0.264803	0	31	42773	0.887928	0.589911	1.3365	0.548143	0	0	1.06852	0.827268	1.38014	0.611718	0	OID45014	Q6UXI7	Vitrin
MATN3	118	118	1.35219	0.135882	1.03274	1.77045	0.0285892	0	34	49334	1.10778	0.781147	1.571	0.548162	0	0	1.25526	1.01405	1.55385	0.0367868	0	OID43961	O15232	Matrilin-3
TAFA5	118	118	0.95883	0.116724	0.76068	1.2086	0.71945	0	36	49335	1.09746	0.80001	1.50549	0.548225	0	0	1.00511	0.833869	1.21151	0.957355	0	OID44306	Q7Z5A7	Chemokine-like protein TAFA-5
TRDMT1	118	118	1.17878	0.131339	0.90845	1.52956	0.213297	0	30	42605	0.887747	0.588495	1.33917	0.548275	0	0	1.08682	0.872153	1.35431	0.458366	0	OID43236	O14717	tRNA (cytosine(38)-C(5))-methyltransferase
PAK4	118	118	1.07221	0.12356	0.839138	1.37003	0.573791	0	34	49118	0.894945	0.612388	1.30787	0.548778	0	0	1.01665	0.827481	1.24906	0.875106	0	OID42878	O96013	Serine/threonine-protein kinase PAK 4
SH3GLB2	118	118	1.09527	0.184115	0.76015	1.57815	0.622181	0	30	42663	0.892357	0.601281	1.32434	0.549839	0	0	0.99652	0.762164	1.30294	0.97967	0	OID44241	Q9NR46	Endophilin-B2
FGR	118	118	0.907859	0.160211	0.660688	1.2475	0.547615	0	34	49118	0.888811	0.593218	1.33169	0.550148	0	0	0.900537	0.701437	1.15615	0.411194	0	OID42462	P09769	Tyrosine-protein kinase Fgr
AGBL2	118	118	1.20761	0.14298	0.90937	1.60367	0.190036	0	29	42511	1.12475	0.746046	1.69568	0.551251	0	0	1.18019	0.934552	1.49039	0.164084	0	OID43342	Q5U5Z8	Cytosolic carboxypeptidase 2
HDGFL2	118	118	1.31754	0.163281	0.952997	1.82152	0.0943266	0	30	42663	0.887154	0.584259	1.34708	0.552269	0	0	1.13568	0.879215	1.46696	0.329922	0	OID43797	Q7Z4V5	Hepatoma-derived growth factor-related protein 2
LACRT	118	118	0.874143	0.171254	0.622392	1.22772	0.434007	0	30	42668	0.867147	0.527316	1.42598	0.552431	0	0	0.871912	0.658642	1.15424	0.338207	0	OID43907	Q9GZZ8	Extracellular glycoprotein lacritin
HCG22	118	118	1.0242	0.190864	0.701352	1.49567	0.900542	0	31	42561	1.08669	0.813404	1.45181	0.553152	0	0	1.06319	0.844684	1.33823	0.601661	0	OID42553	E2RYF7	Protein PBMUCL2
MLN	118	118	0.960123	0.144089	0.721464	1.27773	0.778187	0	34	49461	0.895135	0.609735	1.31412	0.554246	0	0	0.936431	0.744586	1.1777	0.574433	0	OID43978	P12872	Promotilin
SPINK2	118	118	0.639757	0.172321	0.45456	0.900408	0.0109258	0	31	42809	0.881769	0.568068	1.36871	0.554318	0	0	0.721927	0.551195	0.945541	0.0179471	0	OID44953	P20155	Serine protease inhibitor Kazal-type 2
CRYGD	118	118	1.04323	0.182258	0.726706	1.49763	0.816836	0	30	42663	0.896122	0.610015	1.31642	0.554353	0	0	0.971427	0.746458	1.2642	0.829232	0	OID43568	P07320	Gamma-crystallin D
AHSA1	118	118	1.06043	0.164831	0.764715	1.47049	0.722612	0	30	42668	0.878582	0.557908	1.38357	0.554536	0	0	0.994471	0.76272	1.29664	0.967331	0	OID43347	O95433	Activator of 90 kDa heat shock protein ATPase homolog 1
ARID4B	118	118	1.22912	0.134944	0.940468	1.60638	0.129427	0	34	49118	1.09335	0.80113	1.49215	0.556352	0	0	1.16939	0.954669	1.43241	0.130588	0	OID42140	Q4LE39	AT-rich interactive domain-containing protein 4B
LSM1	118	118	0.989851	0.148344	0.737528	1.3285	0.945314	0	34	49123	0.892121	0.599299	1.32802	0.556417	0	0	0.954127	0.753119	1.20878	0.697245	0	OID42711	O15116	U6 snRNA-associated Sm-like protein LSm1
BRME1	118	118	1.25625	0.121187	0.987859	1.59757	0.0625947	0	29	42511	1.09574	0.791464	1.517	0.558549	0	0	1.19705	0.986641	1.45233	0.0682116	0	OID42194	Q0VDD7	Break repair meiotic recombinase recruitment factor 1
HMGCS1	118	118	1.05396	0.155937	0.773587	1.43596	0.736778	0	31	42561	0.889183	0.586068	1.34907	0.560389	0	0	0.992231	0.774002	1.27199	0.950929	0	OID42566	Q01581	Hydroxymethylglutaryl-CoA synthase, cytoplasmic
SPOCK1	118	118	1.32498	0.131431	1.02093	1.71958	0.0346471	0	34	49335	1.10513	0.776737	1.57236	0.561125	0	0	1.24269	1.00769	1.5325	0.0421964	0	OID44279	Q08629	Testican-1
PDCL2	118	118	1.17261	0.122862	0.918958	1.49628	0.197938	0	30	42495	0.87749	0.549785	1.40053	0.562155	0	0	1.10216	0.887927	1.36809	0.377732	0	OID42887	Q8N4E4	Phosducin-like protein 2
VAMP8	118	118	1.42415	0.19417	0.968859	2.0934	0.0715932	0	31	42645	1.11222	0.759493	1.62877	0.564431	0	0	1.25704	0.95859	1.64841	0.0980966	0	OID44385	Q9BV40	Vesicle-associated membrane protein 8
IDI2	118	118	0.738807	0.208361	0.488703	1.11691	0.149333	0	34	49118	1.09613	0.789805	1.52127	0.565844	0	0	0.941263	0.728087	1.21685	0.644083	0	OID42582	Q9BXS1	Isopentenyl-diphosphate delta-isomerase 2
CRYM	118	118	1.711	0.170371	1.22041	2.3988	0.00212125	0	29	42511	1.10567	0.767059	1.59377	0.56735	0	0	1.39929	1.09178	1.79342	0.00796644	0	OID42327	Q14894	Ketimine reductase mu-crystallin
PRKAR2A	118	118	2.31194	0.212453	1.51685	3.52379	0.000147604	0	30	42663	0.894583	0.596922	1.34068	0.567942	0	0	1.41051	1.05347	1.88856	0.0209	0	OID44125	P13861	cAMP-dependent protein kinase type II-alpha regulatory subunit
DHRS4L2	118	118	1.54354	0.166688	1.10903	2.1483	0.0105739	0	30	42663	1.09868	0.779657	1.54826	0.569303	0	0	1.31044	1.03286	1.66263	0.0260042	0	OID43608	Q6PKH6	Dehydrogenase/reductase SDR family member 4-like 2
ATXN2	118	118	1.17383	0.148691	0.874035	1.57646	0.283606	0	29	42511	0.881661	0.556006	1.39805	0.569504	0	0	1.08022	0.842597	1.38485	0.542673	0	OID42165	Q99700	Ataxin-2
ADGRF5	118	118	1.15269	0.172391	0.818872	1.62259	0.411702	0	31	42773	1.11621	0.748558	1.66442	0.569513	0	0	1.13712	0.876971	1.47445	0.332298	0	OID44446	Q8IZF2	Adhesion G protein-coupled receptor F5
PIBF1	118	118	1.1593	0.124527	0.905596	1.48408	0.237956	0	29	42650	0.894791	0.594847	1.34598	0.570783	0	0	1.0816	0.875565	1.33611	0.46693	0	OID44095	Q8WXW3-4	Progesterone-induced-blocking factor 1
CRISP2	118	118	0.853951	0.178279	0.599575	1.21625	0.37794	0	35	49475	0.897608	0.607259	1.32678	0.571661	0	0	0.873338	0.671899	1.13517	0.311392	0	OID43564	P16562	Cysteine-rich secretory protein 2
INHBC	118	118	1.31864	0.155638	0.968394	1.79557	0.0785223	0	35	49453	0.896347	0.602416	1.33369	0.573068	0	0	1.14032	0.893609	1.45514	0.291136	0	OID45162	P55103	Inhibin beta C chain
DENR	118	118	1.06969	0.178528	0.750713	1.5242	0.706696	0	31	42645	0.898238	0.603916	1.336	0.576244	0	0	0.990019	0.760114	1.28946	0.940693	0	OID42370	O43583	Density-regulated protein
LYPD1	118	118	0.937779	0.189109	0.644417	1.36469	0.73479	0	34	49118	1.08789	0.797708	1.48363	0.577646	0	0	1.02423	0.806419	1.30086	0.844436	0	OID42718	Q8N2G4	Ly6/PLAUR domain-containing protein 1
CD1C	118	118	1.31175	0.152713	0.968918	1.77588	0.0785852	0	36	49471	1.10061	0.773733	1.56559	0.578486	0	0	1.21748	0.967599	1.53189	0.0931624	0	OID44506	P29017	T-cell surface glycoprotein CD1c
WFDC12	118	118	1.17403	0.151172	0.869887	1.5845	0.291046	0	35	49474	0.90007	0.609857	1.32839	0.579914	0	0	1.06342	0.83858	1.34854	0.611904	0	OID44411	Q8WWY7	WAP four-disulfide core domain protein 12
SPTBN2	118	118	0.930773	0.189023	0.639762	1.35416	0.705084	0	29	42511	1.09797	0.772351	1.56086	0.580054	0	0	1.01625	0.786298	1.31344	0.902007	0	OID43129	O15020	Spectrin beta chain, non-erythrocytic 2
KIAA2013	118	118	1.02816	0.158521	0.750778	1.40802	0.861292	0	30	42668	1.09672	0.775257	1.55147	0.580839	0	0	1.05853	0.838554	1.33621	0.632243	0	OID43891	Q8IYS2	Uncharacterized protein KIAA2013
TAGLN3	118	118	0.832367	0.168507	0.595877	1.16271	0.278782	0	30	42495	0.897126	0.596584	1.34907	0.58091	0	0	0.857794	0.662364	1.11089	0.244912	0	OID43156	Q9UI15	Transgelin-3
RPE	118	118	0.875913	0.185112	0.606748	1.26449	0.475793	0	30	42605	0.895776	0.589873	1.36032	0.584628	0	0	0.884514	0.671322	1.16541	0.383144	0	OID43027	Q96AT9
COL28A1	118	118	0.737746	0.180235	0.515998	1.05479	0.0945534	0	30	42597	0.902781	0.611879	1.33198	0.585335	0	0	0.809202	0.62194	1.05285	0.114916	0	OID43551	Q2UY09	Collagen alpha-1(XXVIII) chain
FKBPL	118	118	1.27781	0.178442	0.896925	1.82045	0.1725	0	30	42666	0.90141	0.607213	1.33815	0.585661	0	0	1.09394	0.84044	1.42391	0.504409	0	OID43719	Q9UIM3	FK506-binding protein-like
ARHGEF10	118	118	0.801983	0.163101	0.580316	1.10832	0.179067	0	29	42650	0.900913	0.604623	1.3424	0.585751	0	0	0.839876	0.653284	1.07976	0.173419	0	OID43383	O15013	Rho guanine nucleotide exchange factor 10
PRC1	118	118	1.18153	0.111882	0.94639	1.47509	0.139055	0	30	42668	1.08422	0.796616	1.47567	0.58621	0	0	1.14737	0.958272	1.37378	0.134629	0	OID42937	O43663	Protein regulator of cytokinesis 1
GFRAL	118	118	1.17336	0.136991	0.894175	1.53971	0.245929	0	30	42640	0.897488	0.593756	1.35659	0.586973	0	0	1.08214	0.862358	1.35792	0.495563	0	OID43749	Q6UXV0	GDNF family receptor alpha-like
COL9A1	118	118	1.08971	0.147538	0.813263	1.46013	0.561634	0	34	49461	1.09361	0.779286	1.53472	0.588038	0	0	1.09138	0.874563	1.36194	0.439038	0	OID43553	P20849	Collagen alpha-1(IX) chain
FABP6	118	118	0.659699	0.175727	0.465569	0.934777	0.0197993	0	34	49292	0.907786	0.629263	1.30959	0.588141	0	0	0.767696	0.596362	0.988254	0.0402028	0	OID43695	P51161	Gastrotropin
AGR2	118	118	0.894456	0.151633	0.662104	1.20835	0.463683	0	33	48967	0.908508	0.630708	1.30867	0.588781	0	0	0.900114	0.713658	1.13528	0.374228	0	OID43343	O95994	Anterior gradient protein 2 homolog
RAB2B	118	118	0.958413	0.190601	0.656605	1.39895	0.824108	0	30	42668	0.901405	0.604167	1.34488	0.590323	0	0	0.931077	0.70733	1.2256	0.610567	0	OID44159	Q8WUD1	Ras-related protein Rab-2B
BLMH	118	118	1.19816	0.155946	0.879342	1.63257	0.249081	0	35	49746	1.09938	0.766176	1.5775	0.591213	0	0	1.15531	0.913412	1.46126	0.228439	0	OID45043	Q13867	Bleomycin hydrolase
MTPN	118	118	0.693403	0.275857	0.401215	1.19838	0.187353	0	34	49370	0.899976	0.601253	1.34712	0.591978	0	0	0.82102	0.593411	1.13593	0.233836	0	OID43996	P58546	Myotrophin
MNDA	118	118	0.952996	0.171781	0.677764	1.34	0.779854	0	35	49544	0.905202	0.617787	1.32633	0.59357	0	0	0.931511	0.722338	1.20126	0.584529	0	OID44789	P41218	Myeloid cell nuclear differentiation antigen
AMOTL2	118	118	0.98598	0.172097	0.700844	1.38712	0.934774	0	30	42668	0.888978	0.562473	1.40501	0.593639	0	0	0.950154	0.722694	1.2492	0.714191	0	OID42115	Q9Y2J4	Angiomotin-like protein 2
TTF2	118	118	0.842748	0.16994	0.601578	1.1806	0.31646	0	30	42597	0.901157	0.600964	1.3513	0.593945	0	0	0.866172	0.66844	1.12239	0.277188	0	OID43252	Q9UNY4	Transcription termination factor 2
PHLDB1	118	118	1.1984	0.155509	0.880273	1.63151	0.24724	0	30	42666	1.10581	0.747134	1.63668	0.594445	0	0	1.16212	0.91191	1.48097	0.224546	0	OID44093	Q86UU1	Pleckstrin homology-like domain family B member 1
CTSV	118	118	1.19755	0.145784	0.896705	1.59933	0.219188	0	35	49474	1.09306	0.775776	1.54011	0.595262	0	0	1.15294	0.924223	1.43824	0.207144	0	OID43581	O60911	Cathepsin L2
P4HB	118	118	1.56256	0.194446	1.06235	2.2983	0.0238319	0	36	49319	0.912153	0.63969	1.30067	0.596516	0	0	1.16729	0.898981	1.51568	0.245724	0	OID44830	P07237	Protein disulfide-isomerase
LY6D	118	118	0.948414	0.147479	0.707886	1.27067	0.720237	0	35	49591	0.913745	0.643981	1.29651	0.597663	0	0	0.933995	0.746247	1.16898	0.550926	0	OID44761	Q14210	Lymphocyte antigen 6D
FGFBP2	118	118	0.870449	0.145861	0.651775	1.16249	0.343737	0	31	42773	0.906036	0.615062	1.33466	0.598237	0	0	0.883028	0.700338	1.11338	0.292863	0	OID45127	Q9BYJ0	Fibroblast growth factor-binding protein 2
COL4A4	118	118	1.05227	0.176638	0.741126	1.49403	0.773635	0	30	42604	0.912673	0.636271	1.30915	0.599063	0	0	0.981993	0.763708	1.26267	0.887343	0	OID42312	P53420	Collagen alpha-4(IV) chain
SERPINA6	118	118	1.28383	0.171992	0.912731	1.8058	0.1494	0	31	42867	1.11733	0.721605	1.73007	0.599662	0	0	1.21808	0.930821	1.594	0.150556	0	OID45493	P08185	Corticosteroid-binding globulin
TRIM58	118	118	0.878307	0.185527	0.607916	1.26896	0.485876	0	30	42668	0.906392	0.614114	1.33777	0.600248	0	0	0.891449	0.682279	1.16474	0.399671	0	OID44362	Q8NG06	E3 ubiquitin-protein ligase TRIM58
BAX	118	118	1.96709	0.179588	1.3776	2.80882	0.000276354	0	34	49117	1.09576	0.76534	1.56882	0.601112	0	0	1.47136	1.14267	1.89459	0.00275433	0	OID42175	Q07812	Apoptosis regulator BAX
GAL	118	118	0.828828	0.139686	0.628234	1.09347	0.18195	0	35	49595	0.910303	0.629206	1.31698	0.602395	0	0	0.857298	0.686865	1.07002	0.173353	0	OID44668	P22466	Galanin peptides
TRAF3	118	118	1.20318	0.16265	0.871428	1.66123	0.258094	0	31	42645	0.897504	0.583362	1.38081	0.603569	0	0	1.08293	0.836478	1.40198	0.545386	0	OID43232	Q13114-2	TNF receptor-associated factor 3
GZMB	118	118	1.0581	0.165418	0.762133	1.469	0.73351	0	34	49461	1.0913	0.772549	1.54156	0.603786	0	0	1.07372	0.846396	1.36209	0.557878	0	OID43787	P10144	Granzyme B
CD3E	118	118	0.994118	0.143895	0.747295	1.32246	0.967376	0	30	42605	0.893235	0.56771	1.40542	0.605068	0	0	0.964369	0.757458	1.2278	0.76842	0	OID42243	P07766	T-cell surface glycoprotein CD3 epsilon chain
HRG	118	118	0.901883	0.115708	0.716932	1.13455	0.374218	0	31	42864	0.91366	0.636399	1.31172	0.605458	0	0	0.905249	0.745783	1.09881	0.314	0	OID45469	P04196	Histidine-rich glycoprotein
GRHPR	118	118	2.18067	0.188113	1.50157	3.1669	7.04807e-05	0	31	42773	0.907386	0.614139	1.34066	0.606463	0	0	1.43475	1.09557	1.87895	0.00871059	0	OID44695	Q9UBQ7	Glyoxylate reductase/hydroxypyruvate reductase
IL18RAP	118	118	1.04401	0.159359	0.761108	1.43208	0.78748	0	34	49258	1.09308	0.766475	1.55886	0.606905	0	0	1.06543	0.841423	1.34908	0.598685	0	OID43848	O95256	Interleukin-18 receptor accessory protein
C1QL2	118	118	1.21658	0.142287	0.916989	1.61406	0.171698	0	31	42645	1.09436	0.761019	1.5737	0.607579	0	0	1.16895	0.935199	1.46114	0.170248	0	OID43434	Q7Z5L3	Complement C1q-like protein 2
NMI	118	118	1.0844	0.141608	0.818817	1.43614	0.568451	0	30	42667	1.09764	0.753171	1.59965	0.607584	0	0	1.08912	0.869519	1.36417	0.457466	0	OID44033	Q13287	N-myc-interactor
AKR1B1	118	118	0.861007	0.176409	0.606812	1.22168	0.398231	0	34	49123	0.911346	0.627895	1.32276	0.609116	0	0	0.884243	0.685186	1.14113	0.344444	0	OID42103	P15121	Aldo-keto reductase family 1 member B1
GHR	118	118	1.2373	0.16545	0.891175	1.71785	0.200998	0	31	42809	0.901443	0.591485	1.37383	0.610342	0	0	1.09787	0.84745	1.42229	0.479645	0	OID44680	P10912	Growth hormone receptor
CPA2	118	118	1.03622	0.172275	0.736306	1.45831	0.836769	0	35	49545	1.08545	0.779718	1.51107	0.611793	0	0	1.06135	0.836829	1.34611	0.623429	0	OID44559	P48052	Carboxypeptidase A2
DUT	118	118	1.32558	0.182179	0.923502	1.90272	0.124993	0	30	42666	1.0996	0.745028	1.62291	0.612555	0	0	1.2157	0.932815	1.58437	0.148367	0	OID43642	P33316	Deoxyuridine 5'-triphosphate nucleotidohydrolase, mitochondrial
LECT2	118	118	1.10255	0.158289	0.805465	1.50922	0.538763	0	31	42773	1.10939	0.724618	1.69848	0.614007	0	0	1.10495	0.8582	1.42266	0.438917	0	OID44744	O14960	Leukocyte cell-derived chemotaxin-2
PTH	118	118	0.863816	0.159648	0.629361	1.18561	0.361309	0	30	42597	1.09448	0.754425	1.58782	0.614376	0	0	0.954106	0.749665	1.2143	0.702582	0	OID44144	P01270	Parathyroid hormone
THSD1	118	118	1.26747	0.132515	0.974538	1.64845	0.0766137	0	31	42644	1.09217	0.760283	1.56893	0.614515	0	0	1.20404	0.973326	1.48945	0.0871069	0	OID43188	Q9NS62	Thrombospondin type-1 domain-containing protein 1
SLMAP	118	118	1.33142	0.16444	0.960866	1.84487	0.0847476	0	30	42666	0.907245	0.606773	1.35651	0.615333	0	0	1.14349	0.887579	1.4732	0.299574	0	OID44258	Q14BN4	Sarcolemmal membrane-associated protein
CST6	118	118	0.818409	0.137309	0.623296	1.0746	0.14751	0	35	49555	0.917454	0.643946	1.30713	0.618206	0	0	0.853922	0.688137	1.05965	0.1516	0	OID45093	Q15828	Cystatin-M
LGALS7	118	118	0.885645	0.125363	0.690677	1.13565	0.334975	0	35	49461	0.915507	0.636147	1.31755	0.619485	0	0	0.895037	0.728903	1.09904	0.289813	0	OID43922	P47929	Galectin-7
FGFBP3	118	118	1.46926	0.168	1.0529	2.05028	0.0240602	0	30	42663	0.908178	0.606517	1.35987	0.620282	0	0	1.20904	0.935044	1.56331	0.147691	0	OID43713	Q8TAT2	Fibroblast growth factor-binding protein 3
VEGFA	118	118	0.899177	0.147623	0.670946	1.20504	0.473218	0	34	49590	0.911885	0.62185	1.33719	0.620902	0	0	0.903846	0.716296	1.1405	0.394219	0	OID44389	P15692	Vascular endothelial growth factor A
LYZL2	118	118	0.751625	0.164888	0.541965	1.04239	0.0863568	0	30	42495	0.898942	0.572993	1.41031	0.623221	0	0	0.799539	0.613642	1.04175	0.0975159	0	OID42722	Q7Z4W2	Lysozyme-like protein 2
TOP1MT	118	118	0.924836	0.184001	0.64203	1.33221	0.671978	0	30	42495	1.08024	0.778618	1.49872	0.624423	0	0	1.00796	0.78994	1.28614	0.949185	0	OID43214	Q969P6	DNA topoisomerase I, mitochondrial
GLYR1	118	118	1.02527	0.155918	0.752541	1.39683	0.873166	0	30	42668	1.08762	0.759874	1.55672	0.626636	0	0	1.05141	0.831888	1.32887	0.674798	0	OID43763	Q49A26	Cytokine-like nuclear factor N-PAC
ASGR2	118	118	1.1292	0.137411	0.859812	1.48299	0.378619	0	31	42865	0.914225	0.623754	1.33996	0.627326	0	0	1.05164	0.84233	1.31295	0.656577	0	OID45315	P07307	Asialoglycoprotein receptor 2
CALB2	118	118	1.28729	0.172694	0.913944	1.81314	0.14671	0	34	49118	1.07966	0.780758	1.49299	0.627379	0	0	1.17321	0.927106	1.48464	0.183564	0	OID42214	P22676	Calretinin
FAM171B	118	118	1.19766	0.147962	0.893028	1.6062	0.225668	0	30	42668	0.901024	0.574491	1.41315	0.630501	0	0	1.10015	0.860365	1.40676	0.446701	0	OID42440	Q6P995	Protein FAM171B
SPAG1	118	118	1.28704	0.157177	0.942303	1.75789	0.111492	0	29	42650	0.902383	0.577887	1.40909	0.630793	0	0	1.14531	0.887106	1.47866	0.297915	0	OID43119	Q07617	Sperm-associated antigen 1
CEACAM8	118	118	0.902527	0.154539	0.664224	1.22632	0.508445	0	34	49370	1.08964	0.754032	1.57463	0.632144	0	0	0.974911	0.77028	1.2339	0.832586	0	OID43515	P31997	Carcinoembryonic antigen-related cell adhesion molecule 8
VSTM1	118	118	1.10422	0.168532	0.790453	1.54252	0.557679	0	34	49118	1.07907	0.778415	1.49584	0.63242	0	0	1.09128	0.863933	1.37844	0.463652	0	OID43279	Q6UX27	V-set and transmembrane domain-containing protein 1
LRP2	118	118	0.910236	0.145116	0.682549	1.21388	0.518384	0	30	42597	1.08418	0.762841	1.54089	0.632936	0	0	0.976429	0.781474	1.22002	0.833735	0	OID42703	P98164	Low-density lipoprotein receptor-related protein 2
SH2D1A	118	118	1.38962	0.14357	1.04528	1.84739	0.0239601	0	34	49461	1.08128	0.771985	1.51448	0.633987	0	0	1.25169	1.00704	1.55578	0.0430547	0	OID44239	O60880	SH2 domain-containing protein 1A
SLITRK1	118	118	1.24162	0.151494	0.919345	1.67687	0.156208	0	31	42645	1.09785	0.731336	1.64803	0.634247	0	0	1.18874	0.933605	1.51359	0.160734	0	OID44255	Q96PX8	SLIT and NTRK-like protein 1
HMBS	118	118	1.07582	0.157449	0.787223	1.47021	0.643525	0	35	49475	1.08931	0.752752	1.57635	0.635386	0	0	1.08142	0.851912	1.37276	0.520138	0	OID43807	P08397	Porphobilinogen deaminase
BTN1A1	118	118	1.07577	0.135269	0.822594	1.40686	0.590433	0	30	42668	0.900956	0.570151	1.4237	0.635842	0	0	1.02804	0.815619	1.29579	0.814849	0	OID43428	Q13410	Butyrophilin subfamily 1 member A1
AP3B1	118	118	1.11981	0.169746	0.799647	1.56817	0.506522	0	30	42666	0.913399	0.613516	1.35986	0.636328	0	0	1.02855	0.795395	1.33005	0.830064	0	OID43370	O00203	AP-3 complex subunit beta-1
SPARCL1	118	118	0.956114	0.137035	0.728545	1.25477	0.74397	0	35	49694	1.07966	0.772442	1.50907	0.639133	0	0	1.0034	0.812495	1.23916	0.974841	0	OID45414	Q14515	SPARC-like protein 1
SLC12A2	118	118	1.04894	0.180856	0.732757	1.50156	0.792162	0	31	42561	0.910991	0.602638	1.37712	0.640449	0	0	0.987266	0.75299	1.29443	0.926119	0	OID43088	P55011	Solute carrier family 12 member 2
DNLZ	118	118	0.865789	0.151823	0.640673	1.17001	0.34474	0	29	42511	1.08683	0.748587	1.5779	0.641357	0	0	0.947103	0.749307	1.19711	0.649319	0	OID42383	Q5SXM8	DNL-type zinc finger protein
SRP14	118	118	1.27769	0.165196	0.920642	1.77322	0.141102	0	36	49335	1.08524	0.757851	1.55405	0.641386	0	0	1.18632	0.931269	1.51123	0.166538	0	OID44282	P37108	Signal recognition particle 14 kDa protein
TAP1	118	118	1.45026	0.146983	1.08352	1.94115	0.0129617	0	30	42605	1.07516	0.778047	1.48573	0.64157	0	0	1.26819	1.02127	1.57482	0.0315217	0	OID43158	Q03518	Antigen peptide transporter 1
DAPK2	118	118	1.08478	0.164618	0.782563	1.5037	0.622156	0	31	42645	1.08145	0.763387	1.53202	0.641606	0	0	1.08322	0.853605	1.37459	0.510756	0	OID43589	Q9UIK4	Death-associated protein kinase 2
ENPP6	118	118	0.841612	0.133838	0.645393	1.09749	0.200516	0	31	42695	1.09666	0.726587	1.65522	0.64256	0	0	0.909652	0.727755	1.13701	0.405461	0	OID43676	Q6UWR7	Glycerophosphocholine cholinephosphodiesterase ENPP6
CYTL1	118	118	1.02334	0.146661	0.765059	1.36882	0.875304	0	31	42773	1.08768	0.747264	1.58316	0.642974	0	0	1.04702	0.831954	1.31768	0.695303	0	OID45102	Q9NRR1	Cytokine-like protein 1
AHSP	118	118	1.01617	0.176739	0.715627	1.44292	0.927881	0	35	49446	1.08758	0.748726	1.5798	0.644997	0	0	1.04903	0.812437	1.35453	0.713552	0	OID45027	Q9NZD4	Alpha-hemoglobin-stabilizing protein
CXCL1	118	118	1.16598	0.201912	0.781225	1.74022	0.448677	0	35	49521	1.08253	0.760829	1.54026	0.645003	0	0	1.11822	0.858199	1.45702	0.407959	0	OID44583	P09341
MCFD2	118	118	1.52494	0.195424	1.03488	2.24705	0.0332031	0	35	49466	0.92278	0.645047	1.32009	0.645645	0	0	1.16287	0.893915	1.51274	0.260873	0	OID44771	Q8NI22	Multiple coagulation factor deficiency protein 2
KLHL41	118	118	1.17753	0.121341	0.925654	1.49794	0.18103	0	29	42650	1.08384	0.751633	1.56287	0.646354	0	0	1.14843	0.939223	1.40423	0.177391	0	OID42677	O60662	Kelch-like protein 41
ADAM23	118	118	1.69757	0.18051	1.18655	2.4287	0.00418384	0	34	49591	1.08625	0.749305	1.57473	0.647312	0	0	1.36894	1.05786	1.7715	0.0169581	0	OID43329	O75077	Disintegrin and metalloproteinase domain-containing protein 23
GDF2	118	118	1.14341	0.142977	0.861068	1.51832	0.350817	0	35	49618	0.920111	0.633248	1.33692	0.647986	0	0	1.05611	0.842569	1.32377	0.63573	0	OID44675	Q9UK05	Growth/differentiation factor 2
SPRING1	118	118	1.30601	0.153294	0.963579	1.77015	0.0846084	0	30	42495	1.08139	0.756595	1.54563	0.648949	0	0	1.20644	0.957083	1.52076	0.11214	0	OID43126	Q9H741	SREBP regulating gene protein
FABP5	118	118	1.30444	0.190737	0.89327	1.90487	0.166737	0	35	49546	0.919676	0.630771	1.34091	0.649117	0	0	1.0945	0.837875	1.42973	0.50772	0	OID44644	Q01469	Fatty acid-binding protein 5
MUC2	118	118	1.30014	0.152648	0.960499	1.75987	0.0885634	0	31	42773	1.08419	0.749509	1.56831	0.650268	0	0	1.20855	0.956301	1.52734	0.112767	0	OID45192	Q02817	Mucin-2
GORASP2	118	118	1.22252	0.16056	0.888966	1.68122	0.213783	0	30	42666	0.916395	0.613652	1.3685	0.650977	0	0	1.0935	0.852077	1.40332	0.482518	0	OID43769	Q9H8Y8	Golgi reassembly-stacking protein 2
EDF1	118	118	1.10134	0.166622	0.791342	1.53278	0.563664	0	29	42650	0.909058	0.585107	1.41237	0.65165	0	0	1.02781	0.789002	1.33889	0.83889	0	OID43652	O60869	Endothelial differentiation-related factor 1
RAB37	118	118	0.966523	0.160888	0.702418	1.32993	0.832818	0	34	49255	1.07739	0.76607	1.51522	0.653524	0	0	1.0168	0.805432	1.28362	0.88859	0	OID42974	Q96AX2	Ras-related protein Rab-37
CASP8	118	118	1.19178	0.165628	0.858049	1.65532	0.29198	0	35	49472	0.923531	0.639403	1.33392	0.657513	0	0	1.06421	0.832976	1.35964	0.618555	0	OID43455	Q14790	Caspase-8
RNASE3	118	118	0.829121	0.147764	0.618465	1.11153	0.207656	0	35	49541	1.07679	0.764002	1.51763	0.65866	0	0	0.925767	0.740806	1.15691	0.497594	0	OID44899	P12724	Eosinophil cationic protein
TSLP	118	118	1.24962	0.123936	0.977279	1.59785	0.0751283	0	34	49370	1.07129	0.777356	1.47635	0.659246	0	0	1.1804	0.971175	1.4347	0.0956859	0	OID43244	Q969D9	Thymic stromal lymphopoietin
CXCL14	118	118	1.13147	0.100691	0.926644	1.38156	0.22275	0	34	49255	0.909473	0.582484	1.42002	0.661819	0	0	1.09087	0.909142	1.30893	0.349535	0	OID42342	O95715	C-X-C motif chemokine 14
PSPN	118	118	1.44392	0.176688	1.01697	2.05014	0.0401587	0	34	49461	0.894425	0.529629	1.51048	0.661855	0	0	1.2452	0.930472	1.66638	0.140159	0	OID44141	O60542	Persephin
RAD51	118	118	0.953338	0.186861	0.658099	1.38103	0.798674	0	30	42605	0.90772	0.572801	1.43847	0.662048	0	0	0.935134	0.700638	1.24811	0.648888	0	OID42983	Q06609	DNA repair protein RAD51 homolog 1
CDA	118	118	1.03559	0.153255	0.764144	1.40347	0.819939	0	31	42773	1.08336	0.740984	1.58392	0.662418	0	0	1.05398	0.831308	1.33631	0.664143	0	OID44522	P32320	Cytidine deaminase
INPP5J	118	118	1.41206	0.161505	1.02496	1.94536	0.0350674	0	29	42650	0.91245	0.588713	1.41421	0.662615	0	0	1.21279	0.936401	1.57076	0.143742	0	OID42634	Q15735	Phosphatidylinositol 4,5-bisphosphate 5-phosphatase A
EIF2AK2	118	118	1.17731	0.173345	0.83466	1.66064	0.348655	0	30	42661	0.920561	0.619511	1.36791	0.664	0	0	1.05914	0.816902	1.37322	0.66453	0	OID43663	P19525	Interferon-induced, double-stranded RNA-activated protein kinase
BAG4	118	118	1.31928	0.15907	0.962295	1.8087	0.0845417	0	31	42645	0.918302	0.610347	1.38164	0.665626	0	0	1.15223	0.897623	1.47907	0.266041	0	OID42169	O95429	BAG family molecular chaperone regulator 4
UNC5D	118	118	1.15644	0.1831	0.8042	1.66296	0.429184	0	31	42645	0.919435	0.614631	1.3754	0.665746	0	0	1.04338	0.796702	1.36644	0.757656	0	OID43270	Q6UXZ4	Netrin receptor UNC5D
FOXJ3	118	118	1.02819	0.188797	0.706924	1.49547	0.883225	0	31	42645	1.0771	0.754336	1.53797	0.66581	0	0	1.0536	0.813891	1.3639	0.691801	0	OID42477	Q9UPW0	Forkhead box protein J3
RAB3GAP1	118	118	1.25178	0.128271	0.97058	1.61445	0.0830041	0	29	42511	1.07595	0.754283	1.5348	0.66712	0	0	1.18915	0.966959	1.4624	0.100676	0	OID42976	Q15042	Rab3 GTPase-activating protein catalytic subunit
RTKN2	118	118	1.10153	0.15837	0.804601	1.50804	0.542819	0	31	42561	0.913612	0.590574	1.41335	0.667974	0	0	1.03339	0.800859	1.33345	0.800609	0	OID43037	Q8IZC4	Rhotekin-2
MEPE	118	118	0.678826	0.157504	0.4967	0.927733	0.0155794	0	35	49593	1.08173	0.74271	1.57551	0.668498	0	0	0.821091	0.645712	1.0441	0.107853	0	OID44777	Q9NQ76	Matrix extracellular phosphoglycoprotein
PGR	118	118	0.778342	0.209461	0.513701	1.17931	0.234364	0	31	42645	0.906635	0.564248	1.45678	0.668575	0	0	0.831663	0.608439	1.13678	0.247693	0	OID42904	P06401	Progesterone receptor
OPLAH	118	118	2.69418	0.217255	1.75074	4.14602	1.44887e-05	0	31	42695	1.08125	0.740717	1.57834	0.668791	0	0	1.60849	1.21044	2.13744	0.00105081	0	OID44059	O14841	5-oxoprolinase
FURIN	118	118	0.984509	0.161132	0.715136	1.35535	0.923005	0	36	49471	0.922711	0.627094	1.35768	0.670075	0	0	0.9589	0.749591	1.22666	0.738364	0	OID44666	P09958	Furin
OTUD7B	118	118	1.65226	0.166252	1.18807	2.29783	0.00320105	0	29	42650	0.920521	0.611842	1.38493	0.672181	0	0	1.31164	1.01478	1.69535	0.0382634	0	OID44064	Q6GQQ9	OTU domain-containing protein 7B
YARS1	118	118	0.972021	0.191492	0.664791	1.42124	0.882487	0	30	42666	0.924401	0.627101	1.36265	0.673655	0	0	0.948417	0.722943	1.24421	0.702178	0	OID44418	P54577	Tyrosine--tRNA ligase, cytoplasmic
GPI	118	118	1.48882	0.140017	1.12772	1.96554	0.00542738	0	31	42865	0.922859	0.621768	1.36975	0.673655	0	0	1.27083	1.01254	1.59501	0.0386874	0	OID45366	P06744	Glucose-6-phosphate isomerase
SH3BGRL2	118	118	0.861583	0.145742	0.645281	1.15039	0.30909	0	29	42511	0.912433	0.578813	1.43835	0.674299	0	0	0.875903	0.686244	1.11798	0.287227	0	OID43069	Q9UJC5	SH3 domain-binding glutamic acid-rich-like protein 2
RAC3	118	118	1.46866	0.156203	1.07738	2.00206	0.0155473	0	30	42597	1.07234	0.758579	1.51589	0.674867	0	0	1.27694	1.0137	1.60854	0.0379399	0	OID42981	P60763	Ras-related C3 botulinum toxin substrate 3
NDUFS6	118	118	1.30838	0.148212	0.975111	1.75556	0.0727001	0	34	49123	1.07063	0.765501	1.49738	0.676009	0	0	1.19923	0.961338	1.49598	0.107299	0	OID42816	O75380	NADH dehydrogenase [ubiquinone] iron-sulfur protein 6, mitochondrial
PRDX3	118	118	1.42658	0.164173	1.03006	1.97575	0.0328107	0	34	49255	1.07492	0.753232	1.53401	0.676416	0	0	1.25382	0.986111	1.5942	0.0649167	0	OID42938	P30048	Thioredoxin-dependent peroxide reductase, mitochondrial
PSME1	118	118	2.55617	0.232449	1.61195	4.05348	0.000104775	0	34	49254	0.927774	0.63892	1.34722	0.679679	0	0	1.38535	1.03662	1.8514	0.0275937	0	OID44137	Q06323	Proteasome activator complex subunit 1
IFNAR1	118	118	1.16541	0.16137	0.846211	1.605	0.345072	0	30	42666	1.07465	0.747705	1.54457	0.679855	0	0	1.12477	0.884784	1.42986	0.336922	0	OID43833	P17181	Interferon alpha/beta receptor 1
DNER	118	118	1.12103	0.159397	0.817181	1.53785	0.475167	0	35	49594	0.929599	0.646734	1.33618	0.679996	0	0	1.034	0.814715	1.3123	0.783371	0	OID44609	Q8NFT8	Delta and Notch-like epidermal growth factor-related receptor
LSM8	118	118	1.11263	0.153422	0.820653	1.50848	0.488272	0	30	42605	0.913221	0.577369	1.44444	0.680599	0	0	1.0474	0.812793	1.34972	0.720405	0	OID42712	O95777	U6 snRNA-associated Sm-like protein LSm8
S100A12	118	118	0.920707	0.148995	0.685107	1.23733	0.58048	0	36	49250	1.07347	0.753808	1.52869	0.681629	0	0	0.980733	0.781759	1.23035	0.86646	0	OID44199	P80511	Protein S100-A12
CRTAP	118	118	0.639952	0.239053	0.398326	1.02815	0.0647241	0	30	42597	1.07553	0.743097	1.55668	0.6822	0	0	0.883801	0.660282	1.18299	0.406339	0	OID42325	O75718	Cartilage-associated protein
FOLH1	118	118	1.9904	0.178106	1.39809	2.83367	0.000194817	0	31	42645	1.07611	0.742004	1.56064	0.68269	0	0	1.48667	1.15081	1.92054	0.00240439	0	OID42474	Q04609	Glutamate carboxypeptidase 2
DNAJA4	118	118	1.09191	0.183901	0.758135	1.57263	0.633593	0	30	42663	0.925507	0.624139	1.37239	0.682867	0	0	1.01167	0.77408	1.32218	0.932315	0	OID43616	Q8WW22	DnaJ homolog subfamily A member 4
VIM	118	118	1.19992	0.14605	0.898141	1.6031	0.214918	0	34	49370	1.07833	0.737423	1.57685	0.683465	0	0	1.15372	0.91632	1.45262	0.223797	0	OID42011	P08670	Vimentin
SCARF1	118	118	1.10202	0.199411	0.742009	1.6367	0.627192	0	35	49746	1.07307	0.752511	1.53017	0.683741	0	0	1.08588	0.833814	1.41415	0.540952	0	OID45250	Q14162	Scavenger receptor class F member 1
ANXA10	118	118	1.12969	0.144756	0.847767	1.50538	0.401502	0	34	49118	0.929083	0.639996	1.34875	0.685145	0	0	1.05038	0.836692	1.31864	0.671912	0	OID43367	Q9UJ72	Annexin A10
ABRAXAS2	118	118	0.766759	0.229239	0.486632	1.20814	0.249334	0	31	42561	0.927675	0.629471	1.36715	0.688319	0	0	0.856156	0.637401	1.14999	0.30224	0	OID42081	Q15018	BRISC complex subunit Abraxas 2
ASPSCR1	118	118	1.17002	0.197283	0.791095	1.73045	0.427942	0	29	42650	0.924736	0.614022	1.39268	0.689923	0	0	1.04572	0.788034	1.38768	0.756775	0	OID43390	Q9BZE9	Tether containing UBX domain for GLUT4
GFOD2	118	118	1.04506	0.13258	0.803414	1.35939	0.740242	0	34	49123	1.06741	0.761822	1.49558	0.691055	0	0	1.05345	0.856154	1.29622	0.622605	0	OID42510	Q3B7J2	Glucose-fructose oxidoreductase domain-containing protein 2
IGLON5	118	118	0.978288	0.147567	0.730052	1.31093	0.882042	0	30	42495	1.06675	0.760646	1.49603	0.691149	0	0	1.01523	0.813672	1.26673	0.893485	0	OID42593	A6NGN9	IgLON family member 5
REXO2	118	118	0.729468	0.223973	0.467795	1.13751	0.162079	0	31	42561	1.06652	0.761424	1.49387	0.692066	0	0	0.928386	0.709788	1.21431	0.587505	0	OID43007	Q9Y3B8	Oligoribonuclease, mitochondrial
PAFAH1B3	118	118	0.844259	0.185631	0.584208	1.22007	0.363921	0	29	42650	0.914632	0.570429	1.46653	0.693126	0	0	0.870213	0.650923	1.16338	0.348025	0	OID44068	Q15102	Platelet-activating factor acetylhydrolase IB subunit alpha1
ING1	118	118	1.02071	0.170029	0.728529	1.43006	0.904294	0	34	49117	1.06624	0.763112	1.48977	0.693586	0	0	1.04341	0.822846	1.32309	0.725813	0	OID42632	Q9UK53	Inhibitor of growth protein 1
SLC39A14	118	118	1.02145	0.150722	0.757515	1.37735	0.888296	0	34	49118	1.06299	0.771121	1.46533	0.695778	0	0	1.04054	0.836085	1.29498	0.721829	0	OID43094	Q15043	Metal cation symporter ZIP14
NPY	118	118	1.2049	0.163026	0.871987	1.66492	0.255572	0	35	49475	0.934736	0.655842	1.33223	0.696169	0	0	1.07361	0.845495	1.36328	0.560009	0	OID44039	P01303	Pro-neuropeptide Y
BAG3	118	118	0.937949	0.145749	0.702494	1.25232	0.661208	0	34	49334	1.07313	0.739334	1.55764	0.697066	0	0	0.986621	0.785169	1.23976	0.907979	0	OID43403	O95817	BAG family molecular chaperone regulator 3
LXN	118	118	0.77863	0.241599	0.482144	1.25744	0.302836	0	34	49332	0.933056	0.646273	1.3471	0.69823	0	0	0.872652	0.651989	1.168	0.359738	0	OID43944	Q9BS40	Latexin
ADM	118	118	1.07625	0.132069	0.828242	1.39852	0.579148	0	35	49475	1.08392	0.706346	1.66332	0.699548	0	0	1.07833	0.862404	1.34833	0.508286	0	OID43339	P35318	Pro-adrenomedullin
TMSB10	118	118	1.42959	0.180766	0.998795	2.04619	0.0507607	0	35	49453	0.932287	0.641935	1.35397	0.70004	0	0	1.16432	0.899048	1.50787	0.248799	0	OID45280	P63313	Thymosin beta-10
NEB	118	118	1.04012	0.187523	0.717039	1.50877	0.834279	0	31	42561	1.06446	0.759095	1.49266	0.701784	0	0	1.05338	0.820218	1.35281	0.683736	0	OID42817	P20929	Nebulin
ARMCX2	118	118	1.13089	0.147489	0.844066	1.51517	0.406232	0	29	42511	0.920038	0.581017	1.45688	0.704945	0	0	1.06558	0.832545	1.36384	0.613941	0	OID42144	Q7L311	Armadillo repeat-containing X-linked protein 2
FCGR2B	118	118	0.853426	0.16548	0.614616	1.18503	0.340449	0	34	49123	1.06611	0.752937	1.50955	0.70522	0	0	0.947753	0.746482	1.20329	0.65952	0	OID42448	P31994
BMP10	118	118	1.42227	0.155196	1.04529	1.93522	0.0254045	0	31	42809	1.07515	0.721628	1.60186	0.706407	0	0	1.28108	1.00399	1.63465	0.0463765	0	OID44476	O95393	Bone morphogenetic protein 10
TMPRSS5	118	118	1.08252	0.162665	0.783981	1.49474	0.626989	0	34	49332	1.07032	0.738469	1.55129	0.706679	0	0	1.07725	0.844432	1.37426	0.549212	0	OID44335	Q9H3S3	Transmembrane protease serine 5
PINLYP	118	118	1.15599	0.146854	0.863878	1.54688	0.325932	0	31	42809	0.935628	0.647221	1.35255	0.708239	0	0	1.06571	0.847993	1.33931	0.585204	0	OID44848	A6NC86	phospholipase A2 inhibitor and Ly6/PLAUR domain-containing protein
CCAR2	118	118	2.30114	0.214579	1.50347	3.52202	0.000182985	0	30	42663	0.921468	0.584408	1.45293	0.708702	0	0	1.50181	1.10045	2.04954	0.0103677	0	OID43462	Q8N163	Cell cycle and apoptosis regulator protein 2
FH	118	118	1.34624	0.115073	1.07154	1.69137	0.0111776	0	29	42511	0.922846	0.589037	1.44582	0.708778	0	0	1.2458	1.01647	1.52688	0.0342322	0	OID42463	P07954	Fumarate hydratase, mitochondrial
HSPA2	118	118	0.905406	0.180521	0.632922	1.2952	0.583192	0	30	42668	0.92818	0.612131	1.40741	0.709577	0	0	0.91502	0.697498	1.20038	0.521367	0	OID43824	P54652	Heat shock-related 70 kDa protein 2
KIRREL1	118	118	1.09335	0.128865	0.846751	1.41177	0.490153	0	29	42511	1.06689	0.741958	1.53412	0.709665	0	0	1.08451	0.879947	1.33664	0.446805	0	OID42674	Q96J84	Kin of IRRE-like protein 1
CA2	118	118	0.966516	0.184259	0.670628	1.39295	0.853727	0	35	49446	0.936366	0.650325	1.34822	0.711493	0	0	0.951282	0.734883	1.2314	0.704488	0	OID45046	P00918	Carbonic anhydrase 2
NXPH1	118	118	0.972334	0.142925	0.732328	1.291	0.844766	0	34	49118	0.938147	0.655994	1.34166	0.713758	0	0	0.959003	0.767943	1.1976	0.711922	0	OID42862	P58417	Neurexophilin-1
NRN1	118	118	0.945234	0.181658	0.659268	1.35524	0.757154	0	29	42650	0.92161	0.578474	1.46828	0.714287	0	0	0.936319	0.704141	1.24505	0.650877	0	OID42850	Q9NPD7	Neuritin
DEFB118	118	118	1.02344	0.173014	0.726163	1.44241	0.893739	0	29	42511	0.922331	0.581387	1.46322	0.71442	0	0	0.986228	0.748837	1.29888	0.921374	0	OID42368	Q96PH6	Defensin beta 118
CDC123	118	118	0.974222	0.144328	0.731703	1.29712	0.856765	0	30	42495	0.925886	0.597075	1.43577	0.715004	0	0	0.959529	0.754988	1.21948	0.735554	0	OID42246	O75794	Cell division cycle protein 123 homolog
GSTM4	118	118	1.14104	0.152663	0.842843	1.54474	0.389537	0	31	42561	1.06052	0.756767	1.48621	0.718113	0	0	1.10438	0.881498	1.38363	0.387984	0	OID42541	Q03013	Glutathione S-transferase Mu 4
PDIA5	118	118	1.00838	0.132702	0.77494	1.31214	0.949975	0	30	42495	0.930913	0.614538	1.41016	0.719871	0	0	0.985531	0.789025	1.23098	0.897794	0	OID42893	Q14554	Protein disulfide-isomerase A5
PNPT1	118	118	1.38755	0.139661	1.05185	1.83039	0.0209357	0	34	49255	1.06371	0.746353	1.516	0.720126	0	0	1.25448	1.00854	1.5604	0.0417196	0	OID42924	Q8TCS8	Polyribonucleotide nucleotidyltransferase 1, mitochondrial
KDM3A	118	118	0.982711	0.168664	0.703277	1.37317	0.917848	0	31	42645	0.923721	0.583212	1.46303	0.720569	0	0	0.961879	0.733883	1.26071	0.778271	0	OID42655	Q9Y4C1	Lysine-specific demethylase 3A
TSHB	118	118	1.33892	0.159675	0.975481	1.83776	0.0704742	0	35	49618	0.938196	0.650705	1.3527	0.720671	0	0	1.14975	0.904918	1.46082	0.25338	0	OID45001	P01222	Thyrotropin subunit beta
SNX2	118	118	1.20831	0.173179	0.857044	1.70354	0.27712	0	30	42668	0.933064	0.622593	1.39836	0.721639	0	0	1.08431	0.834515	1.40887	0.544607	0	OID44270	O60749	Sorting nexin-2
CDON	118	118	1.43313	0.170571	1.02178	2.0101	0.0373228	0	35	49594	0.940989	0.662643	1.33626	0.722076	0	0	1.17008	0.917215	1.49266	0.206096	0	OID44530	Q4KMG0	Cell adhesion molecule-related/down-regulated by oncogenes
EPGN	118	118	0.961763	0.132058	0.740152	1.24973	0.768414	0	30	42668	1.06207	0.746278	1.51148	0.722558	0	0	0.996258	0.807299	1.22945	0.972131	0	OID43681	Q6UW88	Epigen
ECSCR	118	118	1.12084	0.153012	0.82737	1.51841	0.457687	0	29	42511	0.924994	0.584055	1.46495	0.723164	0	0	1.05736	0.820725	1.36222	0.666106	0	OID42394	Q19T08	Endothelial cell-specific chemotaxis regulator
BAG6	118	118	1.29837	0.176326	0.91515	1.84207	0.141758	0	34	49370	0.938827	0.650667	1.3546	0.723402	0	0	1.11251	0.863759	1.43289	0.408978	0	OID43405	P46379	Large proline-rich protein BAG6
UBAC1	118	118	1.13221	0.184529	0.785096	1.6328	0.502558	0	36	49335	0.941214	0.661699	1.3388	0.724919	0	0	1.02866	0.798017	1.32596	0.82732	0	OID44371	Q9BSL1	Ubiquitin-associated domain-containing protein 1
PROK1	118	118	1.04143	0.176327	0.734083	1.47746	0.818372	0	34	49461	1.09545	0.642403	1.868	0.72549	0	0	1.05737	0.789202	1.41667	0.708561	0	OID44127	P58294	Prokineticin-1
ACTN2	118	118	1.12277	0.156025	0.823935	1.52999	0.459674	0	31	42561	1.06341	0.739617	1.52895	0.725562	0	0	1.0974	0.867116	1.38884	0.439259	0	OID43324	P35609	Alpha-actinin-2
PFDN2	118	118	1.0917	0.172823	0.774775	1.53827	0.612812	0	34	49118	0.939101	0.649766	1.35728	0.725829	0	0	1.01798	0.792029	1.30839	0.889314	0	OID44088	Q9UHV9	Prefoldin subunit 2
CRHBP	118	118	1.7056	0.168656	1.22059	2.38332	0.00204676	0	35	49593	1.06545	0.734166	1.54621	0.726961	0	0	1.38232	1.07775	1.77296	0.0107844	0	OID44569	P24387	Corticotropin-releasing factor-binding protein
ENO3	118	118	0.782021	0.246744	0.479389	1.2757	0.32136	0	31	42695	1.06627	0.728189	1.56132	0.72719	0	0	0.948401	0.702025	1.28124	0.729956	0	OID43675	P13929	Beta-enolase
GID8	118	118	1.16841	0.130772	0.901478	1.51438	0.236717	0	29	42650	1.05867	0.752338	1.48974	0.727315	0	0	1.12702	0.916686	1.38561	0.256554	0	OID43751	Q9NWU2	Glucose-induced degradation protein 8 homolog
AARSD1	118	118	1.12029	0.176478	0.789395	1.58988	0.521273	0	36	49335	0.941147	0.658774	1.34455	0.727831	0	0	1.0285	0.801113	1.32043	0.825522	0	OID43312	Q9BTE6	Alanyl-tRNA editing protein Aarsd1
SCGB1A1	118	118	1.21402	0.167941	0.87009	1.69391	0.250857	0	35	49588	0.942611	0.663576	1.33898	0.729839	0	0	1.07685	0.845708	1.37116	0.548113	0	OID44910	P11684	Uteroglobin
PDIA3	118	118	1.23658	0.174573	0.874669	1.74824	0.22664	0	31	42809	1.06096	0.742636	1.51574	0.730886	0	0	1.14802	0.89546	1.47182	0.27618	0	OID44842	P30101	Protein disulfide-isomerase A3
SCN2A	118	118	0.660087	0.226773	0.420991	1.03498	0.0698895	0	29	42511	1.06102	0.738089	1.52525	0.733109	0	0	0.879912	0.663403	1.16708	0.374656	0	OID44214	Q99250
NXPH3	118	118	1.4361	0.145568	1.07595	1.91679	0.0145273	0	31	42645	0.940172	0.638978	1.38334	0.740442	0	0	1.23373	0.979023	1.55471	0.0750303	0	OID44052	O95157	Neurexophilin-3
GKN1	118	118	0.927937	0.154233	0.683387	1.26	0.628766	0	33	48364	0.943119	0.653693	1.36069	0.741915	0	0	0.93414	0.738606	1.18144	0.569664	0	OID43758	Q9NS71	Gastrokine-1
CNTN3	118	118	1.38908	0.173367	0.984718	1.95949	0.0609547	0	35	49453	1.07022	0.700046	1.63614	0.742915	0	0	1.25264	0.958846	1.63644	0.0985772	0	OID45079	Q9P232	Contactin-3
S100A16	118	118	0.927387	0.135819	0.708361	1.21414	0.580095	0	34	49117	1.05798	0.741367	1.50981	0.744523	0	0	0.973029	0.784985	1.20612	0.802943	0	OID44201	Q96FQ6	Protein S100-A16
NAMPT	118	118	1.19761	0.14048	0.906366	1.58244	0.202169	0	34	49123	0.939179	0.63208	1.39548	0.744567	0	0	1.10498	0.879811	1.38779	0.390544	0	OID42807	P43490	Nicotinamide phosphoribosyltransferase
STEAP4	118	118	0.922299	0.172481	0.655082	1.29852	0.640103	0	29	42511	0.93353	0.599465	1.45376	0.74556	0	0	0.92648	0.706723	1.21457	0.58041	0	OID43137	Q687X5	Metalloreductase STEAP4
AZU1	118	118	0.787949	0.156659	0.577477	1.07513	0.13131	0	35	49703	1.05662	0.744971	1.49864	0.746493	0	0	0.896935	0.711057	1.1314	0.358618	0	OID45037	P20160	Azurocidin
FUT8	118	118	0.71401	0.153585	0.5265	0.968301	0.0305636	0	34	49335	0.944847	0.657002	1.3588	0.748173	0	0	0.801541	0.634661	1.0123	0.0632658	0	OID43732	Q9BYC5	Alpha-(1,6)-fucosyltransferase
VSIR	118	118	0.952471	0.173169	0.675581	1.34285	0.779125	0	35	49544	1.05446	0.750752	1.48102	0.748804	0	0	1.00273	0.787568	1.27668	0.982341	0	OID45015	Q9H7M9	V-type immunoglobulin domain-containing suppressor of T-cell activation
BRD1	118	118	1.37898	0.265384	0.814649	2.33423	0.228728	0	30	42605	0.937656	0.61595	1.42739	0.749848	0	0	1.08956	0.784572	1.51312	0.608688	0	OID42191	O95696	Bromodomain-containing protein 1
SLC39A5	118	118	1.0146	0.146268	0.759069	1.35615	0.92126	0	34	49461	0.941175	0.634312	1.39649	0.752037	0	0	0.9882	0.782212	1.24843	0.920723	0	OID44254	Q6ZMH5	Zinc transporter ZIP5
SLC27A4	118	118	0.977121	0.167434	0.700928	1.36214	0.890335	0	34	49118	0.942704	0.641771	1.38475	0.752359	0	0	0.96226	0.748374	1.23727	0.764218	0	OID43091	Q6P1M0	Long-chain fatty acid transport protein 4
RGS8	118	118	1.01622	0.152517	0.750968	1.37516	0.916188	0	34	49255	0.940716	0.631262	1.40187	0.752749	0	0	0.987979	0.776373	1.25726	0.921658	0	OID43011	P57771	Regulator of G-protein signaling 8
C9ORF40	118	118	1.04282	0.173636	0.738988	1.47158	0.809663	0	30	42666	0.941985	0.634541	1.39839	0.752863	0	0	0.998022	0.769824	1.29386	0.988071	0	OID43437	Q8IXQ3	Uncharacterized protein C9orf40
ICAM4	118	118	1.9597	0.178672	1.37473	2.79358	0.000282482	0	34	49461	1.05697	0.734372	1.52128	0.754376	0	0	1.45114	1.12561	1.87082	0.00406652	0	OID43827	Q14773	Intercellular adhesion molecule 4
FLT4	118	118	1.03166	0.156727	0.755998	1.40785	0.842737	0	36	49471	1.05632	0.737983	1.51199	0.754427	0	0	1.04217	0.823985	1.31814	0.730354	0	OID44657	P35916	Vascular endothelial growth factor receptor 3
LAMTOR5	118	118	1.1701	0.140329	0.885775	1.54569	0.265616	0	30	42668	1.05856	0.723994	1.54775	0.75516	0	0	1.12986	0.902618	1.4143	0.286573	0	OID43912	O43504	Ragulator complex protein LAMTOR5
KLK14	118	118	1.32969	0.153307	0.981026	1.80228	0.0659723	0	35	49475	1.05598	0.735454	1.5162	0.757377	0	0	1.20866	0.957656	1.52544	0.110565	0	OID43897	Q9P0G3	Kallikrein-14
ENOPH1	118	118	1.00757	0.127995	0.781611	1.29885	0.953137	0	30	42668	0.936246	0.60053	1.45964	0.757473	0	0	0.989504	0.793746	1.23354	0.925257	0	OID42409	Q9UHY7	Enolase-phosphatase E1
TXNL1	118	118	0.945849	0.174528	0.669099	1.33707	0.750385	0	29	42511	0.935239	0.594293	1.47179	0.757619	0	0	0.941929	0.715363	1.24025	0.669984	0	OID43258	O43396	Thioredoxin-like protein 1
CASP4	118	118	1.242	0.144271	0.93292	1.65349	0.136132	0	30	42605	0.940596	0.622137	1.42207	0.757778	0	0	1.13504	0.897076	1.43612	0.291347	0	OID42225	P49662	Caspase-4
DENND2B	118	118	1.02728	0.116671	0.815072	1.29473	0.818028	0	31	42561	0.938429	0.610752	1.44191	0.758939	0	0	1.00659	0.82107	1.23402	0.949642	0	OID42369	P78524	DENN domain-containing protein 2B
ARHGAP30	118	118	1.16421	0.137095	0.887046	1.52797	0.270008	0	30	42605	0.934603	0.589474	1.4818	0.760012	0	0	1.10002	0.870351	1.39029	0.424978	0	OID43381	Q7Z6I6	Rho GTPase-activating protein 30
S100A14	118	118	1.2918	0.180588	0.902834	1.84833	0.159343	0	29	42650	1.05792	0.7179	1.55898	0.761498	0	0	1.17827	0.905672	1.53292	0.221725	0	OID43041	Q9HCY8	Protein S100-A14
SAP18	118	118	0.752281	0.188929	0.517173	1.09427	0.134992	0	30	42605	1.05379	0.735261	1.5103	0.761884	0	0	0.89643	0.691484	1.16212	0.409069	0	OID43045	O00422	Histone deacetylase complex subunit SAP18
FAM3D	118	118	1.01849	0.145659	0.762949	1.35962	0.900152	0	30	42666	1.0574	0.71853	1.55609	0.763619	0	0	1.03228	0.819061	1.30099	0.787851	0	OID43701	Q96BQ1	Protein FAM3D
PRDX2	118	118	0.842754	0.193931	0.573633	1.23813	0.379771	0	30	42853	0.943767	0.632218	1.40884	0.763628	0	0	0.889783	0.674177	1.17434	0.409463	0	OID45400	P32119	Peroxiredoxin-2
IL21R	118	118	1.15622	0.155793	0.848892	1.57482	0.353649	0	31	42645	1.05069	0.746225	1.47938	0.764365	0	0	1.10757	0.880598	1.39305	0.382544	0	OID42614	Q9HBE5	Interleukin-21 receptor
CTNNA1	118	118	1.10503	0.14011	0.836935	1.45901	0.47757	0	29	42511	0.938575	0.602809	1.46136	0.764736	0	0	1.05521	0.83391	1.33523	0.654526	0	OID42335	P35221	Catenin alpha-1
RUVBL1	118	118	1.21166	0.152788	0.894895	1.64055	0.21176	0	34	49123	0.946629	0.648995	1.38076	0.765077	0	0	1.09994	0.868438	1.39315	0.429509	0	OID43038	Q9Y265	RuvB-like 1
TPPP2	118	118	1.20243	0.17989	0.841502	1.71817	0.30795	0	30	42605	1.05513	0.725773	1.53396	0.765268	0	0	1.12986	0.872691	1.46281	0.354161	0	OID43224	P59282	Tubulin polymerization-promoting protein family member 2
FEN1	118	118	1.33434	0.1338	1.02332	1.73988	0.0334503	0	34	49123	1.04947	0.752205	1.46421	0.765575	0	0	1.21551	0.987696	1.49587	0.0653215	0	OID42454	P39748	Flap endonuclease 1
SBSN	118	118	0.997229	0.144379	0.748907	1.32789	0.984706	0	31	42772	0.948631	0.654974	1.37395	0.767753	0	0	0.978765	0.780342	1.22764	0.852694	0	OID45249	Q6UWP8	Suprabasin
IL31	118	118	1.10171	0.148347	0.820862	1.47866	0.515248	0	31	42645	1.05113	0.7404	1.49227	0.767855	0	0	1.08051	0.862499	1.35362	0.500667	0	OID42620	Q6EBC2	Interleukin-31
SCN3B	118	118	0.69487	0.223401	0.44615	1.08225	0.106266	0	29	42511	1.05082	0.736171	1.49995	0.770921	0	0	0.893493	0.677012	1.1792	0.426298	0	OID43058	Q9NY72	Sodium channel subunit beta-3
PSAPL1	118	118	0.958925	0.14045	0.725781	1.26696	0.765826	0	30	42666	0.948383	0.64087	1.40345	0.778294	0	0	0.955374	0.761314	1.1989	0.693524	0	OID44131	Q6NUJ1	Proactivator polypeptide-like 1
C1QBP	118	118	1.27267	0.140243	0.963625	1.68082	0.0885964	0	29	42650	0.94665	0.624692	1.43454	0.782733	0	0	1.16134	0.921639	1.46339	0.204751	0	OID43433	Q07021	Complement component 1 Q subcomponent-binding protein, mitochondrial
ACADM	118	118	0.843925	0.184723	0.585014	1.21742	0.360474	0	30	42605	1.04955	0.728052	1.51302	0.783068	0	0	0.94133	0.726641	1.21945	0.64711	0	OID42083	P11310	Medium-chain specific acyl-CoA dehydrogenase, mitochondrial
CACNA1H	118	118	1.21298	0.131023	0.935399	1.57293	0.143638	0	31	42561	0.945989	0.622171	1.43834	0.783377	0	0	1.13204	0.907722	1.4118	0.271022	0	OID42211	O95180	Voltage-dependent T-type calcium channel subunit alpha-1H
BCL2	118	118	1.41792	0.170693	1.01062	1.98939	0.0433971	0	30	42666	1.04836	0.732467	1.5005	0.783878	0	0	1.22978	0.961407	1.57308	0.0996319	0	OID43409	P10415	Apoptosis regulator Bcl-2
RRM2B	118	118	2.25134	0.194238	1.53152	3.30948	6.2129e-05	0	34	49123	1.04958	0.730039	1.50898	0.783964	0	0	1.50278	1.15384	1.95724	0.00251553	0	OID43034	Q7LG56	Ribonucleoside-diphosphate reductase subunit M2 B
PLA2G1B	118	118	0.766071	0.140429	0.579844	1.01211	0.0605537	0	35	49746	0.958135	0.692662	1.32535	0.786775	0	0	0.842344	0.681883	1.04056	0.111569	0	OID45224	P04054	Phospholipase A2
DDI2	118	118	0.881132	0.193368	0.600436	1.29305	0.514302	0	31	42809	0.950971	0.646256	1.39936	0.787149	0	0	0.915137	0.69708	1.20141	0.523078	0	OID44599	Q5TDH0	Protein DDI1 homolog 2
KLB	118	118	1.09706	0.163623	0.792987	1.51772	0.572567	0	34	49118	1.04798	0.7321	1.50015	0.788139	0	0	1.07468	0.844807	1.36711	0.557504	0	OID43895	Q86Z14	Beta-klotho
BNIP3L	118	118	1.38983	0.178109	0.976043	1.97903	0.0675743	0	31	42645	0.949052	0.6334	1.42201	0.788454	0	0	1.17818	0.902903	1.53738	0.227172	0	OID43419	O60238	BCL2/adenovirus E1B 19 kDa protein-interacting protein 3-like
OSTN	118	118	0.312663	0.470378	0.123005	0.794752	0.0150895	0	30	42597	0.948307	0.626414	1.43561	0.789819	0	0	0.78968	0.540616	1.15349	0.221947	0	OID42868	P61366	Osteocrin
TNFSF14	118	118	1.03017	0.176315	0.726095	1.46158	0.866475	0	34	49335	1.04746	0.727808	1.5075	0.793344	0	0	1.03843	0.806918	1.33637	0.769511	0	OID44348	O43557	Tumor necrosis factor ligand superfamily member 14
PMM2	118	118	1.21292	0.17521	0.856868	1.71693	0.273159	0	31	42561	0.952488	0.647304	1.40156	0.793713	0	0	1.08862	0.840774	1.40952	0.519459	0	OID42918	O15305	Phosphomannomutase 2
BCL7A	118	118	1.03856	0.157316	0.760171	1.41891	0.810405	0	30	42495	1.04769	0.72233	1.51959	0.794188	0	0	1.04232	0.820711	1.32378	0.733941	0	OID42178	Q4VC05	B-cell CLL/lymphoma 7 protein family member A
SAG	118	118	0.99245	0.196121	0.672623	1.46435	0.969252	0	29	42511	0.950156	0.629722	1.43365	0.794941	0	0	0.972254	0.732883	1.28981	0.845294	0	OID43043	P10523	S-arrestin
RAP1A	118	118	1.22092	0.118586	0.965045	1.54465	0.0953598	0	31	42645	1.04555	0.732496	1.4924	0.795067	0	0	1.1647	0.957201	1.41718	0.127756	0	OID42988	P62834	Ras-related protein Rap-1A
ARG2	118	118	1.40835	0.642149	0.394097	5.0329	0.595018	0	30	42668	1.04547	0.73028	1.49671	0.796318	0	0	1.06863	0.756559	1.50943	0.70638	0	OID42132	P78540	Arginase-2, mitochondrial
HSDL2	118	118	1.40479	0.167842	1.00702	1.95967	0.04546	0	31	42695	1.04828	0.716723	1.53322	0.796929	0	0	1.23721	0.9631	1.58934	0.0957649	0	OID43822	Q6YN16	Hydroxysteroid dehydrogenase-like protein 2
TSPYL1	118	118	1.12216	0.154922	0.825283	1.52582	0.45862	0	31	42645	0.952136	0.641108	1.41406	0.796929	0	0	1.05486	0.827584	1.34455	0.666182	0	OID44367	Q9H0U9	Testis-specific Y-encoded-like protein 1
JAM3	118	118	0.880774	0.241035	0.546064	1.42064	0.599536	0	31	42809	0.953807	0.647825	1.40431	0.799735	0	0	0.924211	0.684179	1.24845	0.607477	0	OID44726	Q9BX67	Junctional adhesion molecule C
CELSR2	118	118	0.975391	0.138921	0.740487	1.28481	0.85801	0	31	42809	1.04652	0.721182	1.51863	0.799937	0	0	0.99999	0.801322	1.24791	0.999929	0	OID44533	Q9HCU4	Cadherin EGF LAG seven-pass G-type receptor 2
CLNS1A	118	118	1.12477	0.161515	0.816466	1.54948	0.468303	0	30	42597	0.952754	0.637807	1.42322	0.801692	0	0	1.05441	0.820876	1.35438	0.678323	0	OID42301	P54105	Methylosome subunit pICln
PLA2G7	118	118	1.05701	0.154031	0.778712	1.43476	0.719638	0	35	49453	1.04482	0.728504	1.49849	0.802937	0	0	1.0519	0.833163	1.32806	0.670555	0	OID45226	Q13093	Platelet-activating factor acetylhydrolase
MECR	118	118	2.62546	0.209712	1.73209	3.97962	1.19675e-05	1	31	42695	0.954793	0.648922	1.40484	0.803679	0	0	1.52506	1.14916	2.02393	0.00346869	0	OID43967	Q9BV79	Enoyl-[acyl-carrier-protein] reductase, mitochondrial
LAMA1	118	118	1.15154	0.136323	0.878713	1.50908	0.303097	0	31	42561	0.951629	0.625871	1.44694	0.80604	0	0	1.08876	0.867485	1.36649	0.463173	0	OID42687	P25391	Laminin subunit alpha-1
CALB1	118	118	0.896991	0.136894	0.68371	1.1768	0.428961	0	36	49335	0.959776	0.680391	1.35388	0.806909	0	0	0.920586	0.743879	1.13927	0.446707	0	OID43442	P05937	Calbindin
COMMD9	118	118	0.705982	0.164514	0.509434	0.978363	0.0367365	0	30	42668	0.954096	0.638846	1.42491	0.807229	0	0	0.795942	0.617951	1.0252	0.0771854	0	OID43555	Q9P000	COMM domain-containing protein 9
PKD2	118	118	1.35975	0.179162	0.953043	1.94001	0.0893637	0	31	42561	0.953717	0.635727	1.43077	0.80842	0	0	1.16562	0.892216	1.5228	0.261131	0	OID44097	Q13563	Polycystin-2
FGF19	118	118	1.35097	0.162811	0.978144	1.86591	0.067536	0	35	49595	1.04191	0.734828	1.47732	0.809292	0	0	1.1985	0.945532	1.51915	0.134409	0	OID44652	O95750	Fibroblast growth factor 19
GET3	118	118	1.10494	0.138765	0.839062	1.45507	0.473709	0	31	42773	1.04416	0.719788	1.5147	0.809516	0	0	1.08304	0.868054	1.35127	0.479813	0	OID44676	O43681	ATPase GET3
BCL2L11	117	117	1.1591	0.154169	0.853699	1.57376	0.340507	0	34	49461	1.04599	0.710807	1.53924	0.810742	0	0	1.11415	0.876609	1.41605	0.376963	0	OID40051	O43521-2	Bcl-2-like protein 11
SIT1	118	118	1.30466	0.133764	1.00065	1.70103	0.0494542	0	34	49255	0.958181	0.658502	1.39424	0.814724	0	0	1.17705	0.947834	1.4617	0.140174	0	OID43083	Q9Y3P8	Signaling threshold-regulating transmembrane adapter 1
GABARAP	118	118	1.03588	0.153795	0.763534	1.40537	0.819169	0	30	42668	1.04324	0.715259	1.52162	0.815287	0	0	1.03878	0.819384	1.31693	0.753273	0	OID43734	O95166	Gamma-aminobutyric acid receptor-associated protein
TAX1BP1	118	118	1.58869	0.172696	1.12781	2.23791	0.00860087	0	30	42663	0.955715	0.637827	1.43204	0.815521	0	0	1.28472	0.989184	1.66855	0.0603225	0	OID44307	Q86VP1	Tax1-binding protein 1
LSP1	118	118	1.13714	0.165891	0.818316	1.58018	0.440298	0	34	49461	0.957531	0.651558	1.40719	0.816594	0	0	1.05755	0.823517	1.35809	0.661062	0	OID43939	P33241	Lymphocyte-specific protein 1
PSME2	118	118	2.30625	0.204655	1.53679	3.46099	8.84989e-05	0	33	49261	1.04291	0.715208	1.52076	0.818278	0	0	1.50642	1.14273	1.98586	0.00365702	0	OID44138	Q9UL46	Proteasome activator complex subunit 2
NFU1	118	118	2.12303	0.313387	1.1403	3.95269	0.0180895	0	30	42666	1.04411	0.706001	1.54413	0.81828	0	0	1.27711	0.917095	1.77845	0.147694	0	OID44028	Q9UMS0	NFU1 iron-sulfur cluster scaffold homolog, mitochondrial
MAP1LC3B2	118	118	0.881709	0.190291	0.604507	1.28602	0.509733	0	31	42561	1.0393	0.732629	1.47435	0.819016	0	0	0.963293	0.745344	1.24497	0.775071	0	OID42733	A6NCE7	Microtubule-associated proteins 1A/1B light chain 3 beta 2
CCL16	118	118	1.25287	0.144673	0.940284	1.66938	0.122317	0	35	49746	1.04356	0.711046	1.53157	0.819535	0	0	1.17333	0.932417	1.47648	0.17282	0	OID45053	O15467	C-C motif chemokine 16
PNLIPRP1	118	118	1.30693	0.157165	0.956903	1.78499	0.0915778	0	30	42663	1.03965	0.728462	1.48379	0.81986	0	0	1.18328	0.93599	1.49591	0.159445	0	OID44106	P54315	Inactive pancreatic lipase-related protein 1
SCGB3A2	118	118	0.948002	0.134542	0.725975	1.23793	0.692268	0	35	49595	0.959895	0.662307	1.3912	0.82088	0	0	0.952039	0.766595	1.18234	0.656574	0	OID44912	Q96PL1	Secretoglobin family 3A member 2
CST5	118	118	1.61032	0.160913	1.17031	2.21576	0.00381466	0	34	49253	1.04043	0.724078	1.495	0.822004	0	0	1.33068	1.04723	1.69085	0.0194121	0	OID43576	P28325	Cystatin-D
GRP	118	118	0.667115	0.157553	0.488083	0.911817	0.011627	0	31	42695	1.04073	0.716752	1.51114	0.824184	0	0	0.801423	0.630726	1.01832	0.0700725	0	OID43782	P07492	Gastrin-releasing peptide
TEX101	118	118	1.27795	0.188859	0.878662	1.85869	0.197006	0	30	42597	0.946795	0.564356	1.5884	0.825781	0	0	1.1527	0.851014	1.56132	0.358672	0	OID44316	Q9BY14	Testis-expressed protein 101
DNAJA1	118	118	1.30786	0.130584	1.00942	1.69454	0.042405	0	30	42495	1.03942	0.72029	1.49995	0.826181	0	0	1.21161	0.980563	1.49709	0.0753825	0	OID42380	P31689	DnaJ homolog subfamily A member 1
RTN4IP1	118	118	1.60718	0.161462	1.16656	2.21423	0.00411183	0	29	42650	0.958908	0.642752	1.43057	0.82634	0	0	1.31343	1.02281	1.68662	0.0326213	0	OID44197	Q8WWV3	Reticulon-4-interacting protein 1, mitochondrial
PSMG3	118	118	1.20421	0.192347	0.822211	1.76367	0.336326	0	34	49461	1.03935	0.720611	1.49907	0.828341	0	0	1.11538	0.856381	1.4527	0.417975	0	OID44139	Q9BT73	Proteasome assembly chaperone 3
NCF2	118	118	0.955572	0.157317	0.699404	1.30557	0.773268	0	34	49460	1.03847	0.72575	1.48595	0.828354	0	0	0.99049	0.782793	1.25329	0.93657	0	OID44013	P19878	Neutrophil cytosol factor 2
NECAP2	118	118	1.24168	0.130814	0.957934	1.60947	0.101021	0	31	42561	0.959801	0.647946	1.42175	0.828413	0	0	1.1483	0.924764	1.42588	0.210613	0	OID42820	Q9NVZ3	Adaptin ear-binding coat-associated protein 2
ATP1B4	118	118	0.931524	0.147734	0.694914	1.2487	0.632157	0	30	42495	1.03869	0.718778	1.50098	0.829947	0	0	0.971705	0.772613	1.2221	0.806172	0	OID42157	Q9UN42	Protein ATP1B4
ENPP5	118	118	1.36962	0.194438	0.931379	2.01408	0.108794	0	35	49595	0.964295	0.677446	1.3726	0.83257	0	0	1.13162	0.872186	1.46824	0.352016	0	OID44627	Q9UJA9	Ectonucleotide pyrophosphatase/phosphodiesterase family member 5
LBR	118	118	1.15321	0.180261	0.806468	1.64903	0.430946	0	35	49548	0.962377	0.66281	1.39734	0.832793	0	0	1.05747	0.816899	1.36889	0.671337	0	OID44742	Q14739	Delta(14)-sterol reductase LBR
SYNGAP1	118	118	0.989681	0.178151	0.695098	1.40911	0.953683	0	29	42511	1.03826	0.715656	1.50629	0.832826	0	0	1.01242	0.783587	1.30809	0.924745	0	OID43152	Q96PV0	Ras/Rap GTPase-activating protein SynGAP
UHRF2	118	118	1.15642	0.0978314	0.952447	1.40409	0.140491	0	31	42561	1.03735	0.722091	1.49025	0.833595	0	0	1.12874	0.951274	1.33932	0.165256	0	OID44376	Q96PU4	E3 ubiquitin-protein ligase UHRF2
REG1A	118	118	0.979601	0.143685	0.736685	1.30262	0.886228	0	35	49694	1.03537	0.736507	1.45552	0.834043	0	0	1.00219	0.805433	1.24702	0.984314	0	OID45405	P05451
FAM20A	118	118	1.30714	0.141505	0.98722	1.73073	0.0612438	0	31	42773	1.04136	0.694612	1.56121	0.83539	0	0	1.21417	0.96403	1.52922	0.0992018	0	OID44646	Q96MK3	Pseudokinase FAM20A
EIF4EBP1	118	118	1.22043	0.194816	0.829279	1.79608	0.308945	0	35	49618	0.964031	0.671266	1.38448	0.835413	0	0	1.07637	0.826487	1.40179	0.585057	0	OID44621	Q13541	Eukaryotic translation initiation factor 4E-binding protein 1
HNF1A	118	118	1.23513	0.140926	0.933933	1.63347	0.137094	0	30	42597	0.960647	0.640521	1.44077	0.836515	0	0	1.13902	0.904892	1.43374	0.267546	0	OID42568	P20823	Hepatocyte nuclear factor 1-alpha
SHPK	118	118	1.13346	0.139194	0.860017	1.49385	0.370224	0	30	42605	0.959588	0.632592	1.45561	0.836599	0	0	1.07732	0.855839	1.35611	0.525932	0	OID43077	Q9UHJ6	Sedoheptulokinase
ATRN	118	118	1.08425	0.14172	0.818563	1.43617	0.569416	0	31	42867	0.962254	0.652642	1.41875	0.83701	0	0	1.04064	0.828742	1.30672	0.731649	0	OID45440	O75882-2	Attractin
CYB5R2	118	118	1.72924	0.167655	1.24003	2.41145	0.00148274	0	30	42660	0.962691	0.647295	1.43176	0.841815	0	0	1.35816	1.05255	1.75249	0.0185835	0	OID43587	Q6BCY4	NADH-cytochrome b5 reductase 2
GIGYF2	118	118	0.885499	0.179894	0.619765	1.26517	0.500581	0	29	42650	0.961403	0.635919	1.45348	0.842085	0	0	0.917149	0.700069	1.20154	0.530267	0	OID43752	Q6Y7W6	GRB10-interacting GYF protein 2
A1BG	118	118	0.899661	0.146779	0.672378	1.20377	0.472965	0	31	42867	1.04031	0.686459	1.57655	0.843576	0	0	0.943718	0.743464	1.19791	0.634054	0	OID45433	P04217	Alpha-1B-glycoprotein
HIF1A	118	118	1.02241	0.175723	0.721539	1.44873	0.899902	0	31	42645	1.03523	0.718519	1.49156	0.843958	0	0	1.0285	0.799292	1.32344	0.827075	0	OID42560	Q16665	Hypoxia-inducible factor 1-alpha
BLVRB	118	118	1.07874	0.193683	0.734651	1.584	0.696362	0	35	49453	0.966144	0.673915	1.38509	0.844376	0	0	1.01728	0.782211	1.323	0.898304	0	OID45044	P30043	Flavin reductase
ANKRD54	118	118	1.09234	0.175025	0.771949	1.54571	0.614898	0	34	49123	0.965566	0.666988	1.3978	0.845459	0	0	1.03103	0.80044	1.32805	0.81298	0	OID42121	Q6NXT1	Ankyrin repeat domain-containing protein 54
SOST	118	118	1.45342	0.167384	1.04284	2.02564	0.0276548	0	35	49618	0.964674	0.658581	1.41303	0.846608	0	0	1.21823	0.948295	1.565	0.122453	0	OID44948	Q9BQB4	Sclerostin
REPS1	118	118	0.925145	0.195767	0.62736	1.36428	0.691898	0	31	42645	0.964153	0.651367	1.42714	0.84678	0	0	0.94426	0.716534	1.24436	0.683774	0	OID43005	Q96D71	RalBP1-associated Eps domain-containing protein 1
ANKMY2	118	118	1.06747	0.129522	0.825625	1.38016	0.615281	0	31	42645	0.965806	0.66029	1.41268	0.849365	0	0	1.03451	0.836146	1.27993	0.754757	0	OID43364	Q8IV38	Ankyrin repeat and MYND domain-containing protein 2
MMP8	118	118	0.760952	0.15391	0.560725	1.03268	0.0789349	0	35	49548	0.967409	0.676015	1.38441	0.849459	0	0	0.841786	0.667205	1.06205	0.146407	0	OID44787	P22894	Neutrophil collagenase
PGD	118	118	1.49786	0.161001	1.0884	2.06134	0.0136536	0	31	42773	1.03579	0.704377	1.52313	0.849846	0	0	1.28915	1.00807	1.64859	0.0429673	0	OID44845	P52209	6-phosphogluconate dehydrogenase, decarboxylating
RARRES1	118	118	0.884005	0.179736	0.618904	1.26266	0.494293	0	34	49123	1.03222	0.731144	1.45727	0.849922	0	0	0.957704	0.747453	1.2271	0.732557	0	OID42991	P49788	Retinoic acid receptor responder protein 1
RNF168	118	118	0.975328	0.172248	0.693063	1.37255	0.88497	0	31	42645	1.03529	0.707661	1.51459	0.849931	0	0	1.00165	0.776815	1.29156	0.989849	0	OID44189	Q8IYW5	E3 ubiquitin-protein ligase RNF168
RLN1	118	118	1.06775	0.173649	0.756634	1.50679	0.706588	0	29	42650	0.950119	0.538309	1.67697	0.850548	0	0	1.03478	0.770783	1.38918	0.82005	0	OID44185	P04808	Prorelaxin H1
MAPK9	118	118	1.25755	0.132565	0.966723	1.63588	0.0869509	0	34	49461	0.966816	0.668331	1.39861	0.850805	0	0	1.15104	0.929088	1.42602	0.198089	0	OID43959	P45984	Mitogen-activated protein kinase 9
PLIN3	118	118	1.12304	0.159978	0.817696	1.5424	0.469907	0	35	49618	0.967471	0.670996	1.39494	0.8528	0	0	1.05342	0.828875	1.33879	0.670489	0	OID44855	O60664	Perilipin-3
CD36	118	118	0.949279	0.15823	0.693584	1.29924	0.742853	0	31	42645	0.96577	0.653393	1.42749	0.853191	0	0	0.955712	0.748277	1.22065	0.716714	0	OID42240	P16671	Platelet glycoprotein 4
GH2	118	118	1.21381	0.141786	0.916271	1.60798	0.174732	0	34	49123	0.966142	0.658553	1.41739	0.853268	0	0	1.12064	0.893308	1.40583	0.324796	0	OID42514	P01242	Growth hormone variant
PLB1	118	118	1.04097	0.16194	0.754991	1.43528	0.804666	0	30	42663	1.03751	0.683017	1.57598	0.854384	0	0	1.03968	0.805906	1.34128	0.764583	0	OID44099	Q6P1J6	Phospholipase B1, membrane-associated
SYT1	118	118	0.742194	0.167754	0.532134	1.03518	0.078487	0	30	42663	0.965416	0.644879	1.44527	0.855775	0	0	0.825539	0.638637	1.06714	0.143244	0	OID44302	P21579	Synaptotagmin-1
LHPP	118	118	1.97927	0.198764	1.33441	2.93576	0.000858021	0	35	49594	1.03135	0.724725	1.46771	0.857436	0	0	1.37821	1.05957	1.79266	0.0167871	0	OID44753	Q9H008	Phospholysine phosphohistidine inorganic pyrophosphate phosphatase
NFAT5	118	118	1.11495	0.14626	0.834198	1.4902	0.458606	0	31	42645	1.03281	0.708227	1.50616	0.858989	0	0	1.0837	0.861057	1.3639	0.493326	0	OID44025	O94916	Nuclear factor of activated T-cells 5
ERC2	118	118	1.1186	0.138957	0.849136	1.47357	0.421792	0	30	42597	0.966535	0.648098	1.44143	0.859154	0	0	1.06715	0.85052	1.33894	0.574544	0	OID42422	O15083	ERC protein 2
BLNK	118	118	1.55858	0.164868	1.12388	2.16142	0.00830103	0	31	42645	1.03228	0.710128	1.50058	0.860041	0	0	1.30385	1.01932	1.66782	0.0346624	0	OID43414	Q8WV28	B-cell linker protein
AMFR	118	118	1.24953	0.152346	0.923692	1.69032	0.146718	0	34	49118	0.967977	0.66197	1.41544	0.860078	0	0	1.13187	0.893487	1.43386	0.304612	0	OID42112	Q9UKV5	E3 ubiquitin-protein ligase AMFR
TMED1	118	118	1.1075	0.138167	0.842039	1.45665	0.461598	0	30	42605	1.0323	0.707472	1.50626	0.860852	0	0	1.08098	0.865917	1.34945	0.491469	0	OID43198	Q13445	Transmembrane emp24 domain-containing protein 1
UMOD	118	118	1.23983	0.139722	0.939741	1.63574	0.126992	0	35	49670	1.0315	0.714418	1.4893	0.862376	0	0	1.15979	0.929618	1.44695	0.189061	0	OID45293	P07911	Uromodulin
CEACAM21	118	118	1.27572	0.201136	0.856029	1.90118	0.228821	0	34	49461	1.03004	0.724767	1.46389	0.862431	0	0	1.13097	0.868782	1.47229	0.360378	0	OID43514	Q3KPI0	Carcinoembryonic antigen-related cell adhesion molecule 21
DCUN1D2	118	118	0.93396	0.151151	0.691996	1.26053	0.652231	0	30	42495	1.03158	0.70299	1.51375	0.865858	0	0	0.969858	0.765808	1.22828	0.79954	0	OID42355	Q6PH85	DCN1-like protein 2
METAP1D	118	118	1.7399	0.135977	1.32864	2.27848	9.13256e-05	0	34	49461	0.970181	0.670858	1.40305	0.865889	0	0	1.41966	1.14191	1.76496	0.00160712	0	OID43969	Q6UB28	Methionine aminopeptidase 1D, mitochondrial
CDC25A	118	118	0.653126	0.259193	0.390599	1.0921	0.103347	0	30	42495	0.967757	0.643132	1.45624	0.86727	0	0	0.831088	0.603562	1.14439	0.256953	0	OID42247	P30304	M-phase inducer phosphatase 1
TGM2	118	118	1.71255	0.189908	1.17506	2.49592	0.00555793	0	35	49618	1.0293	0.72075	1.46995	0.867823	0	0	1.30909	1.01052	1.69586	0.0414283	0	OID44976	P21980	Protein-glutamine gamma-glutamyltransferase 2
POSTN	118	118	0.95254	0.141749	0.719083	1.26179	0.732287	0	31	42773	1.03085	0.704519	1.50834	0.868364	0	0	0.979481	0.781234	1.22804	0.857403	0	OID45230	Q15063	Periostin
FGF16	118	118	0.931749	0.133508	0.714997	1.21421	0.597603	0	31	42645	0.968203	0.644867	1.45366	0.86888	0	0	0.942467	0.754949	1.17656	0.600632	0	OID43708	O43320	Fibroblast growth factor 16
CRNN	118	118	0.892984	0.149317	0.66407	1.20081	0.450186	0	35	49222	0.971486	0.676187	1.39575	0.869792	0	0	0.923633	0.734355	1.1617	0.497167	0	OID43565	Q9UBG3	Cornulin
SEPTIN7	118	118	1.03193	0.131577	0.794901	1.33965	0.811653	0	30	42605	0.969722	0.655601	1.43435	0.869994	0	0	1.01238	0.814778	1.2579	0.911583	0	OID43063	Q16181	Septin-7
GUCY2C	118	118	1.21428	0.159791	0.884449	1.6671	0.22716	0	30	42605	1.03043	0.701199	1.51425	0.871088	0	0	1.13635	0.889713	1.45136	0.305883	0	OID42546	P25092	Guanylyl cyclase C
ADAM22	118	118	0.946189	0.148177	0.705245	1.26945	0.709707	0	34	49335	1.02786	0.72497	1.45731	0.87129	0	0	0.979246	0.782074	1.22613	0.854938	0	OID43328	Q9P0K1	Disintegrin and metalloproteinase domain-containing protein 22
DEFB103A_DEFB103B	118	118	1.22996	0.148447	0.916271	1.65105	0.166234	0	31	42645	1.02669	0.732208	1.4396	0.871489	0	0	1.13775	0.911228	1.42059	0.254581	0	OID43602	P81534	Beta-defensin 103
SPACA5	118	118	0.962401	0.102206	0.785808	1.17868	0.708461	0	29	42650	1.02973	0.70452	1.50507	0.871667	0	0	0.976956	0.816993	1.16824	0.7983	0	OID43118	Q96QH8	Sperm acrosome-associated protein 5
DCUN1D1	118	118	0.773609	0.226213	0.493941	1.21162	0.25913	0	29	42511	0.968484	0.636413	1.47383	0.873206	0	0	0.872037	0.641791	1.18488	0.381363	0	OID42354	Q96GG9	DCN1-like protein 1
PTGES2	118	118	1.23862	0.175049	0.875276	1.75279	0.224342	0	31	42643	0.970591	0.656061	1.43591	0.874261	0	0	1.11259	0.858021	1.44268	0.420926	0	OID44143	Q9H7Z7	Prostaglandin E synthase 2
MAMDC4	118	118	1.3204	0.151754	0.977219	1.7841	0.0699276	0	30	42668	0.969924	0.643474	1.46199	0.876751	0	0	1.18534	0.929912	1.51092	0.169713	0	OID42729	Q6UXC1	Apical endosomal glycoprotein
KIF22	118	118	1.0087	0.152469	0.745469	1.36488	0.954813	0	31	42561	0.972066	0.664721	1.42152	0.876996	0	0	0.994336	0.784809	1.2598	0.962477	0	OID43892	Q14807	Kinesin-like protein KIF22
VASN	118	118	1.02669	0.130626	0.792343	1.33036	0.840571	0	35	49681	1.02668	0.723287	1.45735	0.877316	0	0	1.02669	0.833627	1.26447	0.804258	0	OID45429	Q6EMK4	Vasorin
NBN	118	118	1.16008	0.145968	0.868442	1.54967	0.311435	0	34	49255	0.97185	0.657839	1.43575	0.88029	0	0	1.0894	0.863381	1.3746	0.470435	0	OID42808	O60934	Nibrin
LRRN1	118	118	1.06919	0.160635	0.777464	1.47038	0.67793	0	34	49255	1.0265	0.717203	1.46919	0.880647	0	0	1.05014	0.827582	1.33255	0.68724	0	OID42708	Q6UXK5	Leucine-rich repeat neuronal protein 1
UPK3A	118	118	1.12932	0.116421	0.896472	1.42265	0.298645	0	29	42511	1.02808	0.692059	1.52726	0.883578	0	0	1.10271	0.903321	1.3461	0.336667	0	OID44379	O75631	Uroplakin-3a
MUCL3	118	118	1.18067	0.125501	0.920513	1.51435	0.188654	0	30	42495	1.02606	0.704687	1.49399	0.886532	0	0	1.13119	0.919219	1.39205	0.244278	0	OID42788	Q3MIW9	Mucin-like protein 3
STAU1	118	118	0.977817	0.162265	0.708741	1.34905	0.890314	0	30	42495	1.02713	0.693948	1.52028	0.886873	0	0	0.997373	0.777709	1.27908	0.983466	0	OID43136	O95793	Double-stranded RNA-binding protein Staufen homolog 1
ARHGAP5	118	118	1.25711	0.137586	0.956893	1.65153	0.0993458	0	30	42495	1.02611	0.703096	1.49753	0.886997	0	0	1.17265	0.939887	1.46305	0.158304	0	OID42136	Q13017	Rho GTPase-activating protein 5
CA14	118	118	0.790688	0.14041	0.5985	1.04459	0.0974451	0	35	49475	1.02584	0.706857	1.48877	0.88812	0	0	0.868066	0.694535	1.08496	0.213722	0	OID43439	Q9ULX7	Carbonic anhydrase 14
SNU13	118	118	1.05965	0.148794	0.788791	1.42351	0.697832	0	31	42561	1.02587	0.703192	1.49662	0.888315	0	0	1.04671	0.829506	1.32079	0.700454	0	OID43109	P55769	NHP2-like protein 1
LCP1	118	118	1.41706	0.162115	1.02729	1.95474	0.0339682	0	31	42773	1.02539	0.70427	1.49292	0.88979	0	0	1.23581	0.967922	1.57785	0.0894273	0	OID45173	P13796	Plastin-2
SNAPIN	118	118	1.60018	0.162262	1.15984	2.20771	0.00460557	0	29	42650	0.974143	0.65385	1.45133	0.890625	0	0	1.3156	1.02416	1.68998	0.0318093	0	OID44265	O95295	SNARE-associated protein Snapin
L3HYPDH	118	118	2.26347	0.190432	1.55148	3.3022	4.05479e-05	0	31	42773	1.02574	0.698475	1.50634	0.890779	0	0	1.53417	1.1719	2.00842	0.00184475	0	OID44737	Q96EM0	Trans-3-hydroxy-L-proline dehydratase
RNASE10	118	118	1.07017	0.152988	0.790074	1.44955	0.658511	0	31	42695	0.974995	0.662621	1.43463	0.891707	0	0	1.03279	0.813554	1.31111	0.790977	0	OID44186	Q5GAN6	Inactive ribonuclease-like protein 10
TST	118	118	1.99652	0.187825	1.37552	2.89787	0.000374037	0	34	49118	1.02415	0.712838	1.47141	0.892186	0	0	1.41675	1.09264	1.83698	0.00857707	0	OID43248	Q16762	Thiosulfate sulfurtransferase
CTBS	118	118	1.22463	0.15884	0.893688	1.67813	0.204926	0	31	42843	0.975364	0.66049	1.44035	0.894291	0	0	1.11933	0.876078	1.43011	0.367217	0	OID45346	Q01459	Di-N-acetylchitobiase
SNX18	118	118	1.19776	0.135217	0.916004	1.56617	0.18499	0	30	42666	0.974663	0.649607	1.46237	0.895122	0	0	1.12499	0.899471	1.40706	0.30217	0	OID44269	Q96RF0	Sorting nexin-18
COL24A1	118	118	0.853326	0.147398	0.637019	1.14308	0.284408	0	30	42666	0.976495	0.66563	1.43254	0.897077	0	0	0.896714	0.710737	1.13136	0.357952	0	OID43550	Q17RW2	Collagen alpha-1(XXIV) chain
SORBS1	118	118	1.0894	0.171198	0.775759	1.52985	0.618029	0	29	42650	0.975028	0.64243	1.47982	0.899048	0	0	1.0423	0.800983	1.35633	0.757801	0	OID43110	Q9BX66	Sorbin and SH3 domain-containing protein 1
RNF4	118	118	0.972146	0.156533	0.712651	1.32613	0.857144	0	30	42605	0.975622	0.650415	1.46343	0.899051	0	0	0.973429	0.760746	1.24557	0.830466	0	OID43019	P78317	E3 ubiquitin-protein ligase RNF4
CCL8	118	118	0.90127	0.173061	0.639427	1.27034	0.549392	0	35	49474	1.02246	0.71246	1.46734	0.899525	0	0	0.956865	0.746083	1.2272	0.728356	0	OID43475	P80075	C-C motif chemokine 8
PPP1R12B	118	118	1.05086	0.161298	0.763155	1.44702	0.759056	0	30	42605	0.97623	0.649421	1.4675	0.902103	0	0	1.02176	0.794434	1.31414	0.866842	0	OID42930	O60237	Protein phosphatase 1 regulatory subunit 12B
PI16	118	118	0.953716	0.147925	0.711183	1.27896	0.749354	0	31	42865	1.02339	0.691577	1.51441	0.902495	0	0	0.978181	0.773407	1.23717	0.853955	0	OID45397	Q6UXB8	Peptidase inhibitor 16
ACRV1	118	118	1.14934	0.162821	0.832148	1.58743	0.394635	0	31	42645	0.971054	0.589353	1.59997	0.90278	0	0	1.0936	0.833862	1.43426	0.517797	0	OID43322	P26436	Acrosomal protein SP-10
MEGF11	118	118	1.23915	0.123819	0.969318	1.58409	0.086333	0	31	42561	1.02224	0.701175	1.49031	0.903577	0	0	1.1701	0.952482	1.43744	0.134585	0	OID42750	A6BM72	Multiple epidermal growth factor-like domains protein 11
WDR46	118	118	1.31106	0.14187	0.989389	1.73731	0.059155	0	30	42668	0.976664	0.648016	1.47199	0.904508	0	0	1.19312	0.945975	1.50483	0.135965	0	OID44408	O15213	WD repeat-containing protein 46
SLC4A1	118	118	0.876188	0.181426	0.61139	1.25567	0.467952	0	31	42773	1.02249	0.695318	1.50361	0.904663	0	0	0.941481	0.72369	1.22482	0.65327	0	OID45260	P02730	Band 3 anion transport protein
PDXDC1	118	118	0.977946	0.179138	0.685481	1.39519	0.901172	0	30	42495	1.02206	0.697245	1.49818	0.905353	0	0	0.998141	0.769377	1.29493	0.988824	0	OID42896	Q6P996
NIT2	118	118	2.66177	0.214871	1.73774	4.07716	1.50323e-05	0	31	42769	1.0225	0.689155	1.51707	0.906778	0	0	1.58968	1.18999	2.12363	0.00170565	0	OID44812	Q9NQR4	Omega-amidase NIT2
SEMA4D	118	118	1.18874	0.198776	0.801422	1.76325	0.386446	0	35	49548	1.0204	0.715191	1.45586	0.907099	0	0	1.0927	0.839181	1.42281	0.510404	0	OID44920	Q92854	Semaphorin-4D
EPPK1	118	118	1.64348	0.162585	1.19049	2.26884	0.00285918	0	31	42695	0.97856	0.663045	1.44421	0.907945	0	0	1.33083	1.0382	1.70594	0.0240768	0	OID43685	P58107	Epiplakin
WFDC1	118	118	0.897375	0.154371	0.660649	1.21892	0.484652	0	30	42659	0.977257	0.642661	1.48606	0.908921	0	0	0.92441	0.721896	1.18373	0.533281	0	OID44410	Q9HC57	WAP four-disulfide core domain protein 1
KCNIP4	118	118	0.922912	0.156834	0.676189	1.25966	0.610096	0	34	49118	0.979121	0.66899	1.43302	0.909209	0	0	0.945003	0.742678	1.20245	0.645386	0	OID42653	Q6PIL6	Kv channel-interacting protein 4
SMPDL3B	118	118	1.12293	0.132849	0.862825	1.46145	0.384846	0	30	42668	0.978586	0.652718	1.46714	0.911293	0	0	1.07791	0.864302	1.3443	0.50556	0	OID44263	Q92485	Acid sphingomyelinase-like phosphodiesterase 3b
UBQLN3	118	118	1.00529	0.166946	0.721838	1.40004	0.974862	0	31	42561	1.01749	0.735497	1.4076	0.911663	0	0	1.01149	0.802208	1.27538	0.92302	0	OID43262	Q9H347	Ubiquilin-3
TPRKB	118	118	1.24414	0.17181	0.88487	1.74927	0.206452	0	30	42495	1.01949	0.706568	1.47101	0.912604	0	0	1.13445	0.883866	1.45609	0.321886	0	OID43227	Q9Y3C4	EKC/KEOPS complex subunit TPRKB
NACC1	118	118	1.44849	0.177685	1.01815	2.06073	0.0395983	0	30	42668	1.02001	0.692832	1.50169	0.914971	0	0	1.23538	0.95202	1.60308	0.111815	0	OID44005	Q96RE7	Nucleus accumbens-associated protein 1
CAT	118	118	1.20955	0.183492	0.840476	1.7407	0.302314	0	31	42860	1.01986	0.692671	1.50161	0.91592	0	0	1.11643	0.856435	1.45536	0.415503	0	OID45323	P04040	Catalase
ARG1	118	118	1.35867	0.167139	0.975287	1.89277	0.0696001	0	35	49392	0.982236	0.690205	1.39783	0.916916	0	0	1.16694	0.91647	1.48587	0.21043	0	OID43379	P05089	Arginase-1
SMARCA2	118	118	1.0915	0.114704	0.869414	1.37031	0.447036	0	34	49118	1.01847	0.708929	1.46317	0.917179	0	0	1.07033	0.882773	1.29774	0.489265	0	OID43103	P51531	Probable global transcription activator SNF2L2
SMC3	118	118	1.12225	0.154352	0.826291	1.5242	0.456654	0	30	42495	0.98036	0.653564	1.47056	0.918787	0	0	1.0685	0.836886	1.36422	0.595067	0	OID43104	Q9UQE7	Structural maintenance of chromosomes protein 3
GSAP	118	118	1.03754	0.159136	0.756721	1.42258	0.817311	0	34	49123	1.01795	0.710226	1.45901	0.918948	0	0	1.02898	0.811603	1.30458	0.813461	0	OID42539	A4D1B5	Gamma-secretase-activating protein
CD3D	118	118	1.10352	0.13934	0.837053	1.45481	0.481215	0	29	42511	0.979606	0.640561	1.49811	0.919138	0	0	1.06511	0.844865	1.34278	0.593542	0	OID42242	P04234	T-cell surface glycoprotein CD3 delta chain
FUS	118	118	1.20373	0.156243	0.88297	1.64102	0.238061	0	34	49122	1.01837	0.703301	1.47458	0.919365	0	0	1.12358	0.885949	1.42495	0.336493	0	OID42481	P35637	RNA-binding protein FUS
GLO1	118	118	1.31415	0.177086	0.92491	1.86719	0.126003	0	34	49370	0.981934	0.676293	1.42571	0.919829	0	0	1.14589	0.887367	1.47974	0.296513	0	OID43761	Q04760	Lactoylglutathione lyase
SERPINA1	118	118	1.43325	0.161049	1.04136	1.97262	0.0275835	0	31	42855	0.981591	0.66574	1.44729	0.920836	0	0	1.23019	0.961266	1.57435	0.0997471	0	OID45489	P01009	Alpha-1-antitrypsin
NDUFA5	118	118	1.13897	0.160213	0.828918	1.56499	0.418564	0	31	42642	1.01829	0.693036	1.4962	0.922067	0	0	1.08841	0.851888	1.3906	0.497981	0	OID44018	Q16718	NADH dehydrogenase [ubiquinone] 1 alpha subcomplex subunit 5
NPPB	118	118	1.4041	0.166119	1.00995	1.95208	0.0436246	0	34	49370	0.984557	0.701804	1.38123	0.9246	0	0	1.18142	0.932949	1.49607	0.166401	0	OID42846	P16860	Natriuretic peptides B
PAXX	118	118	1.8967	0.192094	1.29569	2.77647	0.00120479	0	31	42809	1.01729	0.689551	1.50079	0.927062	0	0	1.39784	1.06477	1.83509	0.015869	0	OID44831	Q9BUH6	Protein PAXX
IL22	118	118	1.07606	0.160002	0.78342	1.478	0.647834	0	30	42668	0.982753	0.661235	1.46061	0.927081	0	0	1.03858	0.810693	1.33053	0.764553	0	OID43849	Q9GZX6	Interleukin-22
BRK1	118	118	1.01083	0.16304	0.731533	1.39676	0.947456	0	34	49118	1.01552	0.715471	1.44141	0.927853	0	0	1.01299	0.798768	1.28466	0.91523	0	OID43425	Q8WUW1	Protein BRICK1
C9	118	118	0.717762	0.17236	0.509915	1.01033	0.057157	0	31	42865	0.984516	0.6871	1.41067	0.928203	0	0	0.833924	0.65089	1.06843	0.150873	0	OID45321	P02748	Complement component C9
ST3GAL1	118	118	0.783841	0.166437	0.563464	1.09041	0.146438	0	36	49335	1.01477	0.720275	1.42968	0.93014	0	0	0.887534	0.699714	1.12577	0.325387	0	OID44285	Q11201	CMP-N-acetylneuraminate-beta-galactosamide-alpha-2,3-sialyltransferase 1
NPPC	118	118	0.941188	0.146678	0.703618	1.25897	0.680296	0	34	49461	0.984735	0.683453	1.41883	0.930901	0	0	0.957859	0.762922	1.2026	0.710746	0	OID44038	P23582	C-type natriuretic peptide
CABP2	118	118	0.772121	0.249307	0.470919	1.26597	0.302017	0	30	42597	1.01632	0.685147	1.50758	0.931793	0	0	0.91335	0.671043	1.24315	0.564462	0	OID42209	Q9NPB3	Calcium-binding protein 2
SART1	118	118	1.4006	0.153422	1.03313	1.89877	0.0303638	0	31	42561	1.01573	0.694605	1.48532	0.932017	0	0	1.23537	0.974173	1.5666	0.0811488	0	OID43046	O43290	U4/U6.U5 tri-snRNP-associated protein 1
VMO1	118	118	1.66366	0.157573	1.21681	2.27461	0.00169477	0	36	49335	1.01423	0.716759	1.43516	0.933513	0	0	1.33279	1.05643	1.68143	0.0153938	0	OID44393	Q7Z5L0	Vitelline membrane outer layer protein 1 homolog
CHP1	118	118	1.18779	0.126608	0.923939	1.52699	0.177135	0	29	42511	0.984057	0.651981	1.48527	0.934871	0	0	1.12867	0.910835	1.3986	0.268585	0	OID42291	Q99653	Calcineurin B homologous protein 1
GBA1	118	118	0.819974	0.172601	0.582234	1.15479	0.252886	0	30	42597	1.01532	0.684169	1.50675	0.936016	0	0	0.89876	0.693922	1.16406	0.418623	0	OID43742	P04062	Lysosomal acid glucosylceramidase
AGT	118	118	0.867382	0.140888	0.655917	1.14702	0.314955	0	31	42865	0.985397	0.66137	1.46818	0.938925	0	0	0.904605	0.719572	1.13722	0.390521	0	OID45302	P01019	Angiotensinogen
SLC51B	118	118	1.21324	0.154722	0.89253	1.6492	0.214487	0	31	42561	1.01454	0.683164	1.50665	0.939574	0	0	1.13433	0.890066	1.44562	0.308348	0	OID43097	Q86UW2	Organic solute transporter subunit beta
NUCB2	118	118	1.08784	0.164046	0.785634	1.50631	0.6089	0	35	49473	0.986748	0.687383	1.41649	0.939583	0	0	1.04137	0.817627	1.32633	0.742573	0	OID44045	P80303	Nucleobindin-2
SEPTIN9	118	118	1.35403	0.1568	0.992075	1.84805	0.0560383	0	36	49335	0.986991	0.691402	1.40895	0.939902	0	0	1.18079	0.93423	1.49242	0.16433	0	OID44228	Q9UHD8	Septin-9
TNNI3	118	118	0.999512	0.150879	0.740979	1.34825	0.997424	0	34	49370	1.01295	0.710634	1.44387	0.940435	0	0	1.00508	0.799627	1.26333	0.965342	0	OID43209	P19429	Troponin I, cardiac muscle
CST7	118	118	1.17469	0.130582	0.90666	1.52196	0.220403	0	35	49592	1.01266	0.715905	1.43242	0.940611	0	0	1.11389	0.905156	1.37077	0.308313	0	OID44576	O76096	Cystatin-F
NDST1	118	118	1.1102	0.1134	0.886597	1.39019	0.358755	0	30	42668	1.01342	0.694339	1.47914	0.941412	0	0	1.08405	0.893515	1.31522	0.413174	0	OID44017	P52848	Bifunctional heparan sulfate N-deacetylase/N-sulfotransferase 1
APBB1IP	118	118	1.20173	0.151351	0.890055	1.62254	0.227523	0	36	49335	1.01316	0.703057	1.46003	0.941551	0	0	1.12183	0.889582	1.41472	0.331362	0	OID43372	Q7Z5R6	Amyloid beta A4 precursor protein-binding family B member 1-interacting protein
DSG3	118	118	1.13077	0.123178	0.885637	1.44375	0.32079	0	35	49474	0.987372	0.689757	1.4134	0.941993	0	0	1.0832	0.885125	1.3256	0.437962	0	OID43637	P32926	Desmoglein-3
TXNDC5	118	118	1.40676	0.14716	1.05065	1.88358	0.0223759	0	35	49548	0.987439	0.690493	1.41209	0.942141	0	0	1.22119	0.974017	1.53108	0.0833084	0	OID45003	Q8NBS9	Thioredoxin domain-containing protein 5
LONP1	118	118	1.75503	0.139834	1.32995	2.31598	0.00011038	0	31	42695	1.01329	0.691025	1.48585	0.942886	0	0	1.45266	1.16044	1.81845	0.00111991	0	OID43928	P36776	Lon protease homolog, mitochondrial
STX3	118	118	1.48296	0.153966	1.09268	2.01265	0.0119644	0	30	42663	1.01312	0.684731	1.49901	0.944698	0	0	1.28405	1.00919	1.63376	0.0419071	0	OID44291	Q13277	Syntaxin-3
LIPF	118	118	0.947024	0.15119	0.701675	1.27816	0.719571	0	31	42695	0.987627	0.67936	1.43577	0.944904	0	0	0.962701	0.761856	1.21649	0.750172	0	OID43924	P07098	Gastric triacylglycerol lipase
QDPR	118	118	2.08243	0.184987	1.44288	3.00545	0.000135786	0	35	49613	0.987753	0.684141	1.4261	0.945058	0	0	1.43475	1.10674	1.85995	0.00641455	0	OID44886	P09417	Dihydropteridine reductase
LTO1	118	118	1.20675	0.189039	0.829449	1.75569	0.322485	0	34	49255	1.01201	0.705793	1.45107	0.945641	0	0	1.10125	0.849283	1.42798	0.466859	0	OID42714	Q8WV07	Protein LTO1 homolog
CLPS	118	118	1.00254	0.133496	0.769333	1.30644	0.984883	0	35	49446	1.01057	0.72686	1.40501	0.947769	0	0	1.00568	0.818129	1.23623	0.957104	0	OID45077	P04118	Colipase
PBXIP1	118	118	1.0392	0.156912	0.761265	1.4186	0.806928	0	30	42666	1.01203	0.682613	1.5004	0.949545	0	0	1.02866	0.805809	1.31315	0.820539	0	OID44074	Q96AQ6	Pre-B-cell leukemia transcription factor-interacting protein 1
TF	118	118	1.13676	0.150072	0.844095	1.5309	0.395036	0	31	42867	0.988353	0.670513	1.45686	0.949996	0	0	1.07934	0.852293	1.36687	0.526343	0	OID45500	P02787	Serotransferrin
SSNA1	118	118	0.885423	0.2142	0.578942	1.35415	0.571208	0	30	42666	0.988726	0.671957	1.45482	0.951202	0	0	0.940571	0.706766	1.25172	0.674349	0	OID44284	O43805	Microtubule nucleation factor SSNA1
REG1B	118	118	1.04864	0.156053	0.769489	1.42906	0.76148	0	35	49746	1.01006	0.7137	1.42948	0.952804	0	0	1.03138	0.81859	1.29949	0.793244	0	OID45244	P48304
OXT	118	118	1.37983	0.173177	0.978723	1.94533	0.0658697	0	35	49548	1.01091	0.689199	1.4828	0.953588	0	0	1.2012	0.930147	1.55123	0.160026	0	OID44829	P01178	Oxytocin-neurophysin 1
SLC28A1	118	118	1.55996	0.197332	1.05473	2.3072	0.0263627	0	30	42495	0.988834	0.658514	1.48485	0.954088	0	0	1.25279	0.944994	1.66085	0.11719	0	OID43092	O00337	Sodium/nucleoside cotransporter 1
RNASE4	118	118	1.19558	0.12533	0.932445	1.53296	0.157114	0	31	42826	0.989289	0.656687	1.49035	0.956464	0	0	1.13619	0.918654	1.40524	0.238993	0	OID45407	P34096	Ribonuclease 4
TNFRSF19	118	118	1.1119	0.155432	0.816922	1.51339	0.496516	0	35	49475	1.00866	0.72385	1.40553	0.957428	0	0	1.06282	0.84796	1.33211	0.597014	0	OID44341	Q9NS68	Tumor necrosis factor receptor superfamily member 19
SKIC2	118	118	1.0352	0.1733	0.734033	1.45995	0.842158	0	31	42561	1.00976	0.689616	1.47854	0.957795	0	0	1.02372	0.793023	1.32153	0.857201	0	OID43084	Q15477	Helicase SKI2W
CCER2	118	118	0.822846	0.172077	0.584824	1.15774	0.259906	0	31	42695	0.990501	0.677643	1.4478	0.958352	0	0	0.894004	0.693567	1.15236	0.387007	0	OID43466	I3L3R5	Coiled-coil domain-containing glutamate-rich protein 2
BHLHE40	118	118	0.942692	0.15924	0.687405	1.29279	0.711688	0	29	42511	1.00986	0.677981	1.50421	0.958878	0	0	0.968062	0.755814	1.23991	0.797147	0	OID42182	O14503	Class E basic helix-loop-helix protein 40
DXO	118	118	1.24117	0.15567	0.911454	1.69015	0.168192	0	30	42663	0.990431	0.670047	1.46401	0.959095	0	0	1.13805	0.893194	1.45004	0.295472	0	OID43643	O77932	Decapping and exoribonuclease protein
MFAP5	118	118	0.94107	0.144727	0.706217	1.25402	0.675616	0	35	49746	0.991195	0.684309	1.43571	0.960892	0	0	0.959571	0.76475	1.20402	0.721525	0	OID45184	Q13361	Microfibrillar-associated protein 5
SLURP1	118	118	1.05482	0.137183	0.803533	1.3847	0.698037	0	31	42767	0.991026	0.665794	1.47513	0.962455	0	0	1.03405	0.826048	1.29443	0.770121	0	OID45262	P55000	Secreted Ly-6/uPAR-related protein 1
CHIT1	118	118	1.06427	0.151925	0.787317	1.43864	0.682699	0	35	49739	0.992331	0.703882	1.39899	0.96328	0	0	1.03235	0.823078	1.29483	0.782979	0	OID45071	Q13231	Chitotriosidase-1
TFF1	118	118	0.94236	0.149177	0.701016	1.26679	0.691474	0	35	49452	1.00763	0.707277	1.43552	0.96483	0	0	0.968678	0.771964	1.21552	0.783493	0	OID45274	P04155	Trefoil factor 1
CRELD2	118	118	1.32429	0.183032	0.921089	1.90399	0.128008	0	35	49595	1.00756	0.705748	1.43844	0.96535	0	0	1.15203	0.893437	1.48547	0.275194	0	OID44568	Q6UXH1	Protein disulfide isomerase CRELD2
SPRR1B	118	118	1.07888	0.154308	0.794407	1.46522	0.623769	0	30	42605	1.0074	0.683719	1.48432	0.968359	0	0	1.05084	0.82645	1.33616	0.685737	0	OID43127	P22528	Cornifin-B
MST1	118	118	0.937996	0.12066	0.738342	1.19164	0.596925	0	31	42857	0.993478	0.690772	1.42883	0.970166	0	0	0.954446	0.781526	1.16563	0.647542	0	OID45386	P26927	Hepatocyte growth factor-like protein
MAP2K1	118	118	1.33387	0.177414	0.938154	1.89649	0.107526	0	30	42666	1.00696	0.682742	1.48514	0.970326	0	0	1.36601	1.14236	1.63343	0.000628427	0	OID44768	Q02750	Dual specificity mitogen-activated protein kinase kinase 1
MAP2K1	118	118	1.35607	0.154175	0.998808	1.84111	0.0508838	0	30	42666	1.00696	0.682742	1.48514	0.970326	0	0	1.36601	1.14236	1.63343	0.000628427	0	OID43956	Q02750	Dual specificity mitogen-activated protein kinase kinase 1
MAP2K1	118	118	2.01511	0.207722	1.33462	3.04256	0.00105224	0	30	42666	1.00696	0.682742	1.48514	0.970326	0	0	1.36601	1.14236	1.63343	0.000628427	0	OID42734	Q02750	Dual specificity mitogen-activated protein kinase kinase 1
ADAMTSL4	118	118	1.55661	0.146774	1.16347	2.08261	0.00324048	0	31	42695	1.00643	0.683852	1.48116	0.972527	0	0	1.32926	1.05349	1.67721	0.0164315	0	OID43333	Q6UY14	ADAMTS-like protein 4
MEP1B	118	118	1.07893	0.163976	0.779378	1.49362	0.64413	0	35	49618	1.00603	0.701708	1.44233	0.972655	0	0	1.04556	0.821314	1.33104	0.71754	0	OID44776	Q16820	Meprin A subunit beta
INSL4	118	118	1.25531	0.143217	0.944878	1.66774	0.115464	0	30	42668	0.993789	0.662453	1.49085	0.974452	0	0	1.16241	0.921098	1.46693	0.204921	0	OID43865	Q14641	Early placenta insulin-like peptide
LRG1	118	118	0.827309	0.184975	0.573242	1.19398	0.307831	0	31	42867	1.00551	0.676144	1.49532	0.977056	0	0	0.905122	0.691373	1.18496	0.46829	0	OID45476	P02750	Leucine-rich alpha-2-glycoprotein
BPIFB2	118	118	1.29911	0.167433	0.931991	1.81084	0.121182	0	31	42772	0.995559	0.665532	1.48924	0.981685	0	0	1.16644	0.902785	1.50708	0.238937	0	OID44480	Q8N4F0	BPI fold-containing family B member 2
NGFR	118	118	1.25138	0.142368	0.94354	1.65965	0.118306	0	31	42773	0.995876	0.682484	1.45317	0.981876	0	0	1.15306	0.919642	1.44572	0.217173	0	OID44810	P08138	Tumor necrosis factor receptor superfamily member 16
DOCK9	118	118	1.47358	0.144681	1.10599	1.96335	0.00858635	0	29	42511	0.995856	0.66382	1.49397	0.982902	0	0	1.29302	1.02299	1.63434	0.031544	0	OID42385	Q9BZ29	Dedicator of cytokinesis protein 9
CCN5	118	118	1.66545	0.171756	1.18456	2.34155	0.00372238	0	35	49453	1.00385	0.674761	1.49342	0.984167	0	0	1.34381	1.03758	1.74042	0.0251197	0	OID45055	O76076	CCN family member 5
FKBP7	118	118	0.939502	0.129555	0.726611	1.21477	0.631054	0	34	49117	0.996544	0.6954	1.4281	0.984194	0	0	0.958394	0.777552	1.1813	0.690394	0	OID42468	Q9Y680	Peptidyl-prolyl cis-trans isomerase FKBP7
CPPED1	118	118	1.33444	0.193172	0.909625	1.95765	0.138435	0	35	49548	1.00281	0.696232	1.44439	0.987392	0	0	1.14873	0.881963	1.49618	0.303776	0	OID44562	Q9BRF8	Serine/threonine-protein phosphatase CPPED1
DDX39A	118	118	0.831666	0.223557	0.533805	1.29573	0.411566	0	31	42645	0.997813	0.686204	1.45093	0.990309	0	0	0.924968	0.694854	1.23129	0.593063	0	OID42360	O00148	ATP-dependent RNA helicase DDX39A
ERBB3	118	118	1.22597	0.164003	0.8855	1.69735	0.21702	0	35	49590	1.00217	0.694056	1.44707	0.99032	0	0	1.12203	0.879483	1.43146	0.354166	0	OID44634	P21860	Receptor tyrosine-protein kinase erbB-3
PNMA2	118	118	1.01147	0.138347	0.768729	1.33085	0.93449	0	29	42511	0.997683	0.665165	1.49643	0.990443	0	0	1.00711	0.80239	1.26407	0.951248	0	OID42923	Q9UL42	Paraneoplastic antigen Ma2
STOML2	118	118	1.11968	0.165046	0.807113	1.55329	0.494946	0	30	42495	1.00216	0.67736	1.48269	0.990854	0	0	1.06977	0.83216	1.37523	0.59869	0	OID43139	Q9UJZ1	Stomatin-like protein 2, mitochondrial
PPY	118	118	0.972925	0.163556	0.703395	1.34574	0.867055	0	36	49322	0.998166	0.71034	1.40262	0.991176	0	0	0.984866	0.778793	1.24547	0.898689	0	OID44867	P01298	Pancreatic prohormone
BRSK2	118	118	1.00038	0.156171	0.733873	1.36367	0.998056	0	29	42650	0.998183	0.662809	1.50325	0.99258	0	0	0.999581	0.780772	1.27971	0.997344	0	OID43426	Q8IWQ3	Serine/threonine-protein kinase BRSK2
REG3A	118	118	1.09206	0.138673	0.82944	1.43784	0.526809	0	35	49746	1.00155	0.704317	1.42422	0.992792	0	0	1.05683	0.850878	1.31263	0.617224	0	OID45245	Q06141
MRPL24	118	118	1.70509	0.175252	1.20447	2.41378	0.00295633	0	31	42561	1.00169	0.67511	1.48624	0.99292	0	0	1.35148	1.04121	1.75419	0.0236079	0	OID43987	Q96A35	39S ribosomal protein L24, mitochondrial
TDGF1	118	118	0.736358	0.168144	0.527534	1.02784	0.0716687	0	34	49118	1.00094	0.703941	1.42324	0.995623	0	0	0.851439	0.668363	1.08466	0.192908	0	OID43168	P13385	Teratocarcinoma-derived growth factor 1
AHNAK2	118	118	0.630519	0.170307	0.449743	0.883959	0.00795519	0	31	42695	1.00007	0.685611	1.45876	0.999688	0	0	0.774097	0.601806	0.995714	0.0462176	0	OID43346	Q8IVF2	Protein AHNAK2
TNFSF8									31	42773	2.06953	1.78027	2.40578	1.05733e-08	1								P32971
GDNF									34	49118	1.78955	1.52145	2.1049	3.08194e-07	1								P39905
LTA									34	49461	1.73139	1.47249	2.03581	7.0895e-07	1								P01374
PTPRM									34	49457	2.34598	1.7705	3.1085	3.45495e-06	1								P28827
LILRB1									35	49746	2.45678	1.81754	3.32084	3.61323e-06	1								Q8NHL6
ULBP2									34	49335	1.99094	1.58277	2.50435	3.94387e-06	1								Q9BZM5
LILRB2									35	49743	2.34599	1.75721	3.13207	4.19738e-06	1								Q8N423
IL3RA									34	49255	1.86369	1.50472	2.30831	6.06363e-06	1								P26951
IL12B									34	49591	2.44232	1.74851	3.41143	1.81085e-05	0								P29460
DSCAM									29	42650	2.36501	1.72186	3.2484	3.44311e-05	0								O60469
FBP1									35	49618	1.89088	1.46706	2.43714	3.491e-05	0								P09467
ECE1									34	49118	1.40296	1.22529	1.6064	4.38068e-05	0								P42892
APOC1									31	42865	0.460273	0.339546	0.623925	4.78177e-05	0								P02654
SDK2									31	42809	1.49614	1.26087	1.7753	0.000113672	0								Q58EX2
PLAT									35	49743	2.06943	1.48946	2.87523	0.000155818	0								P00750
QSOX1									31	42758	1.31057	1.16012	1.48054	0.000210582	0								O00391
PTX3									34	49461	2.87752	1.7515	4.72745	0.000246753	0								P26022
UXS1									34	49123	1.47635	1.22656	1.777	0.000281962	0								Q8NBZ7
FCGR3B									35	49697	2.29468	1.53439	3.43169	0.000318793	0								O75015
YAP1									30	42663	1.51932	1.24697	1.85116	0.000362899	0								P46937
IL2RB									34	49255	1.29187	1.12619	1.48192	0.000902163	0								P14784
PCDH1									34	49583	1.39597	1.16575	1.67167	0.000966559	0								Q08174
DGCR6									29	42511	1.37461	1.16004	1.62886	0.00114474	0								Q14129
CD207									36	49240	1.70858	1.26447	2.30868	0.00126933	0								Q9UJ71
NGF									34	49335	1.32437	1.12684	1.55653	0.00166587	0								P01138
MDM1									30	42597	0.489402	0.327067	0.732309	0.00168942	0								Q8TC05
PAPPA									34	49255	1.70348	1.2492	2.32297	0.00184964	0								Q13219
UPB1									31	42773	1.73483	1.26388	2.38126	0.00187696	0								Q9UBR1
PROS1									31	42867	0.592315	0.436385	0.803961	0.00210497	0								P07225
BTNL10									30	42495	1.29746	1.11495	1.50985	0.00217392	0								A8MVZ5
FDX1									31	42561	1.37455	1.13396	1.66618	0.00278639	0								P10109
MGLL									35	49595	0.603492	0.43992	0.827883	0.00322039	0								Q99685
KIFBP									36	49335	0.608272	0.440844	0.839286	0.00409058	0								Q96EK5
CENPJ									30	42605	1.43147	1.13234	1.80962	0.00504766	0								Q9HC77
CBLN1									29	42511	1.39677	1.12194	1.73892	0.00532172	0								P23435
ZP4									30	42495	1.2522	1.07931	1.45277	0.00543416	0								Q12836
NME1									31	42645	0.57884	0.401004	0.835543	0.00589687	0								P15531
AMY1A_AMY1B_AMY1C									31	42789	1.38042	1.11061	1.71578	0.00609351	0								P0DUB6_P0DTE7_P0DTE8
TNFRSF13C									34	49255	1.50951	1.13981	1.99913	0.00618731	0								Q96RJ3
ARSA									35	49453	1.51481	1.13812	2.01616	0.00648335	0								P15289
RRM2									34	49123	1.31115	1.08629	1.58256	0.00699273	0								P31350
CDH23									30	42663	0.570653	0.387258	0.840899	0.00732066	0								Q9H251
ADAMTS16									34	49370	1.24907	1.06358	1.46691	0.00911525	0								Q8TE57
KLK7									31	42797	0.573679	0.383045	0.859189	0.00986361	0								P49862
KIR2DL3									34	49123	1.56738	1.12634	2.18111	0.0101569	0								P43628
PQBP1									34	49123	1.32481	1.07662	1.63021	0.0103559	0								O60828
MED18									34	49123	0.611698	0.422339	0.885956	0.0118416	0								Q9BUE0
KRT17									31	42561	0.586203	0.392531	0.875432	0.0120101	0								Q04695
AKT3									34	49119	0.602542	0.408719	0.88828	0.0130806	0								Q9Y243
EHD3									31	42695	0.633295	0.446242	0.898757	0.0135318	0								Q9NZN3
TMEM132A									31	42695	1.44291	1.08938	1.91118	0.0135525	0								Q24JP5
ITGB1BP1									34	49123	0.671394	0.491708	0.916744	0.0147656	0								O14713
SMAD1									34	49123	0.606141	0.409266	0.897721	0.015038	0								Q15797
DAND5									31	42645	1.28286	1.05327	1.56249	0.0162751	0								Q8N907
GLA									31	42809	1.50826	1.08826	2.09037	0.0165691	0								P06280
AP2B1									30	42597	0.522898	0.312005	0.876341	0.0169987	0								P63010
CPLX2									30	42495	0.59822	0.395595	0.904631	0.0180074	0								Q6PUV4
FRMD4B									31	42561	0.562967	0.353912	0.895508	0.0181972	0								Q9Y2L6
GBP6									31	42561	1.26759	1.04378	1.53938	0.0196249	0								Q6ZN66
ZBTB16									34	49123	0.589187	0.380215	0.913014	0.0203449	0								Q05516
VASH1									34	49461	0.620897	0.417356	0.923704	0.0210841	0								Q7L8A9
MXRA8									31	42809	1.6135	1.08287	2.40417	0.0214973	0								Q9BRK3
PPP1R9B									34	49591	0.63898	0.437768	0.932677	0.02259	0								Q96SB3
CINP									30	42605	0.528218	0.308874	0.903327	0.0226187	0								Q9BW66
MYOM1									29	42511	1.28147	1.04009	1.57888	0.022907	0								P52179
GNGT1									30	42597	0.495872	0.27443	0.896001	0.022996	0								P63211
NTPROBNP									35	49618	1.40314	1.05187	1.87172	0.0233863	0								NTproBNP
CXCL12									34	49255	1.44462	1.05625	1.97579	0.0235654	0								P48061
ARHGAP45									31	42809	0.62663	0.420764	0.93322	0.0240655	0								Q92619
NLGN2									29	42511	1.29573	1.03756	1.61815	0.0251826	0								Q8NFZ4
TK1									30	42605	1.28145	1.03451	1.58734	0.0258224	0								P04183
TANK									34	49255	0.645871	0.441193	0.945504	0.026633	0								Q92844
MFAP3									34	49370	1.30031	1.03338	1.63619	0.0271207	0								P55082
ERMAP									31	42645	0.629191	0.419072	0.944663	0.02779	0								Q96PL5
LYN									36	49335	0.67603	0.478753	0.954597	0.027949	0								P07948
TBC1D5									34	49461	0.607923	0.391591	0.943768	0.0284997	0								Q92609
SPRED2									31	42645	0.575499	0.352533	0.939486	0.0293392	0								Q7Z698
AKT2									29	42650	0.651923	0.446137	0.95263	0.0295372	0								P31751
ADCYAP1R1									34	49123	0.548373	0.319538	0.941086	0.0309806	0								P41586
RNF43									30	42605	1.28303	1.02613	1.60425	0.0309868	0								Q68DV7
DCTD									31	42809	0.664734	0.459771	0.961067	0.0318979	0								P32321
TPR									31	42561	1.2623	1.02202	1.55908	0.0325257	0								P12270
EVPL									30	42605	0.58159	0.352687	0.959055	0.0354183	0								Q92817
IL2RG									30	42668	1.23832	1.01576	1.50966	0.0361188	0								P31785
LZTFL1									31	42809	0.641648	0.424218	0.97052	0.0370407	0								Q9NQ48
ATP6V1D									36	49335	0.672766	0.464391	0.974639	0.0372089	0								Q9Y5K8
HDAC8									31	42645	0.453365	0.216104	0.951114	0.0377721	0								Q9BY41
MAX									34	49118	0.672898	0.463964	0.975921	0.0379148	0								P61244
FLI1									34	49123	0.660494	0.446834	0.976319	0.0386068	0								Q01543
STK11									34	49370	0.676474	0.467895	0.978033	0.0387842	0								Q15831
VIPR1									31	42695	0.656161	0.437899	0.98321	0.0420637	0								P32241
EIF4G3									29	42650	0.615454	0.385865	0.981648	0.0425548	0								O43432
DAAM1									31	42809	0.656344	0.436915	0.985977	0.0433343	0								Q9Y4D1
KIR2DS4									30	42666	1.47052	1.01006	2.1409	0.0448405	0								P43632
LAMP1									31	42742	1.16575	1.00353	1.35419	0.0453954	0								P11279
CEACAM18									30	42605	1.26775	1.00543	1.59851	0.0454456	0								A8MTB9
NAA80									30	42597	0.663494	0.443782	0.991984	0.0460766	0								Q93015
HPGDS									34	49123	0.687684	0.475864	0.993792	0.0465875	0								O60760
GAS2									30	42605	1.24188	1.00345	1.53696	0.0468094	0								O43903
KLK3									31	42773	0.520485	0.273344	0.991074	0.0472206	0								P07288
B3GAT3									31	42561	0.667604	0.448129	0.994568	0.0472708	0								O94766
TERF1									31	42645	0.647544	0.420609	0.996919	0.0485542	0								P54274
IL22RA1									34	49255	1.21988	0.999941	1.48819	0.0500621	0								Q8N6P7
ITGAX									30	42605	1.26949	0.998275	1.61438	0.0514813	0								P20702
STX16									34	49123	0.626489	0.390843	1.00421	0.0518871	0								O14662
BID									34	49461	0.671304	0.448703	1.00434	0.0522828	0								P55957
SMAD2									30	42668	0.654641	0.423397	1.01218	0.0559567	0								Q15796
PDP1									34	49123	0.622385	0.382093	1.01379	0.056166	0								Q9P0J1
HNRNPK									34	49370	0.677687	0.453527	1.01264	0.0569093	0								P61978
SERPINB5									34	49370	0.7715	0.589538	1.00963	0.057931	0								P36952
NUP50									31	42561	0.5964	0.347723	1.02292	0.0593124	0								Q9UKX7
AIF1									34	49123	0.707046	0.491357	1.01741	0.0608045	0								P55008
DNAJB6									31	42807	0.686064	0.461779	1.01928	0.0608225	0								O75190
SMAD3									30	42668	0.668843	0.437625	1.02222	0.0616218	0								P84022
FAM172A									31	42695	0.679175	0.451312	1.02208	0.0621062	0								Q8WUF8
CGA									35	49453	1.66336	0.968291	2.85738	0.0639413	0								P01215
DUOX2									34	49370	1.27273	0.984187	1.64586	0.0645142	0								Q9NRD8
CPTP									31	42561	1.26701	0.983881	1.63161	0.0648527	0								Q5TA50
TIA1									34	49206	0.699386	0.477349	1.0247	0.0650101	0								P31483
MINK1									30	42663	0.70239	0.481018	1.02564	0.0654306	0								Q8N4C8
MAGED1									34	49123	0.6919	0.466121	1.02704	0.0659818	0								Q9Y5V3
ANKRA2									30	42495	1.29416	0.979373	1.71012	0.0675158	0								Q9H9E1
MB									35	49746	1.34179	0.975944	1.84476	0.0684883	0								P02144
CLEC3B									31	42850	0.706771	0.484002	1.03207	0.0699878	0								P05452
SNAP25									29	42511	0.683795	0.451423	1.03578	0.0700432	0								P60880
TMOD4									30	42495	0.689781	0.459256	1.03602	0.0708505	0								Q9NZQ9
KCNH2									30	42597	1.27026	0.97705	1.65146	0.0712642	0								Q12809
RELB									31	42645	1.24896	0.974518	1.60068	0.075932	0								Q01201
KIR2DL2									30	42668	1.38738	0.956064	2.01328	0.0808287	0								P43627
RPS10									31	42561	0.640434	0.385418	1.06418	0.0816279	0								P46783
KLK12									34	49123	1.41556	0.951118	2.10679	0.083318	0								Q9UKR0
TXNDC9									30	42663	0.668727	0.419559	1.06587	0.0860517	0								O14530
LRTM1									30	42597	0.657686	0.403218	1.07275	0.0882974	0								Q9HBL6
NMT1									29	42650	0.637666	0.376129	1.08106	0.0893897	0								P30419
CBX2									31	42561	0.574201	0.298668	1.10393	0.0912438	0								Q14781
IL1A									34	49255	1.19566	0.966304	1.47946	0.0954561	0								P01583
TFRC									35	49700	0.722177	0.489679	1.06507	0.0961475	0								P02786
TRIM40									30	42597	0.711664	0.472198	1.07257	0.0979897	0								Q6P9F5
PTRHD1									31	42809	0.725253	0.492057	1.06896	0.0987466	0								Q6GMV3
POLR2A									31	42645	0.699697	0.453799	1.07884	0.100011	0								P24928
GSTP1									34	48965	0.711578	0.470944	1.07517	0.100987	0								P09211
PRUNE2									30	42605	1.2042	0.960209	1.51019	0.101211	0								Q8WUY3
TUBB3									29	42511	0.723132	0.48669	1.07444	0.101574	0								Q13509
PDIA2									30	42495	1.23318	0.954747	1.59282	0.101833	0								Q13087
TRIM26									30	42495	1.21831	0.956168	1.55233	0.103372	0								Q12899
LDLRAP1									29	42650	0.7269	0.489734	1.07892	0.105858	0								Q5SW96
ATP6AP2									34	49123	1.2303	0.952534	1.58908	0.10671	0								O75787
FGF20									31	42645	0.634689	0.360291	1.11807	0.108618	0								Q9NP95
PFDN6									30	42597	0.618334	0.339148	1.12734	0.109222	0								O15212
KLF4									29	42511	1.26494	0.941577	1.69936	0.110527	0								O43474
BCL2L1									30	42663	0.732504	0.495705	1.08242	0.110557	0								Q07817
BSND									30	42495	1.19512	0.954627	1.49619	0.112146	0								Q8WZ55
BHMT2									31	42561	0.750456	0.522321	1.07823	0.113083	0								Q9H2M3
CACNB1									29	42511	0.67196	0.406214	1.11156	0.113116	0								Q02641
KIAA1549L									30	42605	0.715125	0.467951	1.09286	0.113293	0								Q6ZVL6
DDX53									30	42597	0.725493	0.483146	1.0894	0.113823	0								Q86TM3
CSH1									31	42865	1.15634	0.960677	1.39186	0.116748	0								P0DML2
MTHFSD									30	42605	0.73247	0.490393	1.09404	0.119618	0								Q2M296
SCN3A									30	42597	0.674606	0.405112	1.12338	0.121447	0								Q9NY46
ARL13B									31	42561	0.711501	0.457971	1.10538	0.121614	0								Q3SXY8
RPGR									30	42597	0.699131	0.438709	1.11414	0.123163	0								Q92834
MORN4									30	42495	1.23087	0.93891	1.61361	0.123559	0								Q8NDC4
CSNK1D									31	42645	0.702435	0.442171	1.11589	0.125948	0								P48730
GABRA4									29	42511	1.23732	0.933854	1.63939	0.127763	0								P48169
APOE									31	42867	1.21791	0.938678	1.58021	0.128798	0								P02649
CDK5RAP3									29	42650	1.24014	0.932015	1.65013	0.129297	0								Q96JB5
CSPG5									29	42511	1.23541	0.932296	1.63706	0.130502	0								O95196
TARS1									30	42668	0.734697	0.487632	1.10694	0.130565	0								P26639
FXYD5									34	49255	0.742242	0.499436	1.10309	0.132338	0								Q96DB9
STXBP1									29	42650	0.7496	0.50816	1.10575	0.13511	0								P61764
ATXN10									34	49118	0.775915	0.549688	1.09525	0.140457	0								Q9UBB4
RAB11FIP3									31	42773	0.760728	0.523339	1.1058	0.141505	0								O75154
ATP5PO									34	49118	1.15448	0.94634	1.4084	0.14748	0								P48047
PKN3									30	42605	0.742509	0.489979	1.12519	0.14864	0								Q6P5Z2
SLC1A4									30	42597	1.21527	0.925375	1.59598	0.149077	0								P43007
CASP7									30	42663	0.752291	0.504429	1.12195	0.150837	0								P55210
IFNW1									31	42561	0.680704	0.395995	1.17011	0.152653	0								P05000
SUMF1									31	42645	1.20405	0.923455	1.5699	0.158258	0								Q8NBK3
ADAMTS4									31	42645	1.24987	0.908338	1.71981	0.158858	0								O75173
MPRIP									30	42668	0.756414	0.504954	1.1331	0.162673	0								Q6WCQ1
GUK1									31	42561	0.706421	0.426291	1.17063	0.164975	0								Q16774
JMJD1C									30	42495	0.723961	0.451001	1.16212	0.16747	0								Q15652
KIF20B									29	42511	1.23104	0.906623	1.67154	0.168374	0								Q96Q89
EFCAB14									30	42666	1.1868	0.92272	1.52647	0.168689	0								O75071
TADA3									30	42668	0.762249	0.510901	1.13725	0.169822	0								O75528
TP73									30	42597	0.771793	0.52525	1.13406	0.173073	0								O15350
RALB									31	42645	0.772592	0.526357	1.13402	0.174354	0								P11234
AMIGO1									30	42597	1.20536	0.912324	1.59252	0.174607	0								Q86WK6
KIAA1549									30	42605	1.25522	0.894156	1.76208	0.174848	0								Q9HCM3
PRAME									30	42495	0.769067	0.518822	1.14001	0.176727	0								P78395
RABEPK									34	49123	1.20692	0.91115	1.59871	0.178291	0								Q7Z6M1
PNMA1									31	42695	0.760105	0.502197	1.15046	0.180805	0								Q8ND90
NPR1									31	42561	0.698652	0.4049	1.20552	0.183603	0								P16066
ART5									29	42511	1.19729	0.908466	1.57795	0.185051	0								Q96L15
ARNTL									31	42561	1.19103	0.911823	1.55574	0.185462	0								O00327
VSTM2B									30	42605	1.1964	0.909087	1.57452	0.185574	0								A6NLU5
UBE2Z									31	42645	0.724986	0.442651	1.1874	0.187121	0								Q9H832
TPBGL									30	42597	0.725915	0.441819	1.19269	0.190617	0								P0DKB5
PTEN									34	49118	0.792684	0.552035	1.13824	0.195594	0								P60484
NT5C									31	42773	0.789116	0.544332	1.14398	0.196334	0								Q8TCD5
RNASEH2A									29	42650	0.708177	0.410266	1.22241	0.198218	0								O75792
EIF1AX									30	42663	0.718002	0.424766	1.21367	0.199928	0								P47813
CMC1									31	42773	0.781355	0.527732	1.15687	0.202485	0								Q7Z7K0
ZCCHC8									31	42561	1.18973	0.902069	1.56912	0.203202	0								Q6NZY4
RBM17									29	42650	0.767945	0.50312	1.17216	0.203476	0								Q96I25
SLC9A3R2									30	42666	1.17528	0.906236	1.52419	0.206676	0								Q15599
THRAP3									31	42561	1.19673	0.896388	1.5977	0.207467	0								Q9Y2W1
FRMD7									30	42597	0.805262	0.567455	1.14273	0.208379	0								Q6ZUT3
ADGRV1									29	42511	1.20374	0.890979	1.6263	0.209027	0								Q8WXG9
ERCC1									30	42495	0.761871	0.488652	1.18785	0.212921	0								P07992
SYAP1									31	42809	0.776904	0.512763	1.17711	0.217369	0								Q96A49
VPS28									30	42605	0.77172	0.502891	1.18426	0.218157	0								Q9UK41
MRI1									30	42597	0.801246	0.553505	1.15987	0.222582	0								Q9BV20
BABAM1									31	42645	0.760695	0.482351	1.19966	0.222591	0								Q9NWV8
STX6									34	49123	0.757414	0.477859	1.20051	0.222932	0								O43752
RAB33A									31	42561	0.783411	0.519484	1.18143	0.227225	0								Q14088
GCC1									30	42663	0.799349	0.543023	1.17667	0.237565	0								Q96CN9
NLGN1									30	42597	0.710442	0.392949	1.28446	0.239087	0								Q8N2Q7
CDH4									29	42511	0.758707	0.469633	1.22571	0.239108	0								P55283
PIKFYVE									31	42645	0.767807	0.486068	1.21285	0.239657	0								Q9Y2I7
GATA3									30	42495	0.799073	0.541042	1.18016	0.240709	0								P23771
AOC1									34	49255	1.16697	0.893	1.525	0.242923	0								P19801
VAT1									36	49335	0.811162	0.564843	1.1649	0.243321	0								Q99536
SCN2B									30	42597	0.778222	0.501486	1.20767	0.244328	0								O60939
ANXA5									34	49039	1.18696	0.877897	1.60484	0.249951	0								P08758
DUSP29									30	42597	1.18769	0.875192	1.61177	0.250105	0								Q68J44
COL3A1									31	42773	1.21997	0.85769	1.73528	0.250462	0								P02461
FOXO3									34	49123	0.79778	0.535187	1.18922	0.251844	0								O43524
SOX9									30	42597	0.807689	0.550901	1.18417	0.254315	0								P48436
CLEC2L									30	42597	0.722037	0.401973	1.29695	0.256066	0								P0C7M8
XIAP									31	42645	0.794529	0.52511	1.20218	0.257754	0								P98170
ID4									30	42605	1.16285	0.884796	1.52828	0.259331	0								P47928
FGF12									31	42645	0.691276	0.353131	1.35321	0.262496	0								P61328
FDX2									31	42561	0.78059	0.497234	1.22542	0.262845	0								Q6P4F2
EPB41L5									30	42597	1.17185	0.877286	1.56532	0.262942	0								Q9HCM4
FZD8									29	42511	0.767965	0.471515	1.2508	0.267137	0								Q9H461
OTOA									29	42511	1.17015	0.875177	1.56454	0.267353	0								Q7RTW8
HADH									31	42561	0.729239	0.407353	1.30548	0.268781	0								Q16836
GNE									34	49123	0.815152	0.559376	1.18788	0.27112	0								Q9Y223
RASGRF1									30	42495	1.19375	0.856681	1.66343	0.274873	0								Q13972
PMS1									30	42597	1.18312	0.863153	1.6217	0.27529	0								P54277
MLLT1									30	42495	1.17482	0.868125	1.58985	0.275927	0								Q03111
ARID3A									29	42511	1.1932	0.854296	1.66656	0.277954	0								Q99856
NCLN									34	49255	1.16597	0.87355	1.55628	0.280653	0								Q969V3
DDX58									34	49123	1.17297	0.86789	1.5853	0.282557	0								O95786
MYL1									31	42561	1.15785	0.874966	1.53219	0.285359	0								P05976
TSNAX									31	42561	0.809077	0.539264	1.21389	0.286219	0								Q99598
DGKZ									34	49255	0.820033	0.561673	1.19724	0.287295	0								Q13574
CLSTN1									34	49118	1.15638	0.876171	1.5262	0.287923	0								O94985
ENOX2									31	42561	0.80378	0.527439	1.22491	0.289586	0								Q16206
RGL2									30	42605	0.766531	0.457496	1.28432	0.291343	0								O15211
H2AP									30	42495	1.15134	0.874924	1.51508	0.293028	0								O75409
NARS1									29	42650	0.821304	0.558842	1.20703	0.293458	0								O43776
CDC26									30	42666	0.809566	0.535892	1.223	0.294164	0								Q8NHZ8
TPSG1									31	42645	0.804314	0.525943	1.23002	0.294871	0								Q9NRR2
AIDA									30	42597	0.76617	0.453734	1.29374	0.2975	0								Q96BJ3
ANXA1									31	42809	1.16683	0.861811	1.5798	0.298012	0								P04083
LMOD2									29	42511	0.784377	0.484668	1.26942	0.299718	0								Q6P5Q4
IL36A									31	42645	1.1498	0.872856	1.51462	0.300448	0								Q9UHA7
CEP164									34	49255	1.14427	0.877064	1.49287	0.30329	0								Q9UPV0
MAGEA3									30	42605	0.859611	0.634383	1.1648	0.307265	0								P43357
NFIC									29	42650	0.74211	0.404565	1.36128	0.311765	0								P08651
CALY									31	42561	0.791939	0.49181	1.27522	0.316371	0								Q9NYX4
RBM25									30	42495	0.816123	0.537488	1.2392	0.318125	0								P49756
RAB6A									34	49461	0.830551	0.568949	1.21244	0.318373	0								P20340
BCAT2									29	42511	1.16043	0.852931	1.57878	0.319765	0								O15382
RPA2									31	42645	0.804904	0.514816	1.25845	0.32026	0								P15927
ANXA2									31	42670	0.821032	0.546415	1.23366	0.321544	0								P07355
IFNL2									29	42511	1.15584	0.855311	1.56196	0.322021	0								Q8IZJ0
CIRBP									30	42666	0.831109	0.563373	1.22608	0.328569	0								Q14011
TRAF3IP2									31	42561	1.14292	0.86352	1.51273	0.329135	0								O43734
HAGH									35	49472	0.836769	0.576544	1.21445	0.33129	0								Q16775
C2ORF69									30	42597	0.796145	0.490292	1.2928	0.334053	0								Q8N8R5
SCRG1									31	42773	0.812953	0.523193	1.26319	0.335759	0								O75711
DOC2B									30	42597	1.13627	0.864889	1.49279	0.336197	0								Q14184
DUSP13									30	42668	0.822596	0.541718	1.24911	0.336805	0								Q6B8I1
AMY2A									35	49695	1.17232	0.837453	1.64108	0.337023	0								P04746
RNF31									31	42645	0.798436	0.492837	1.29353	0.3391	0								Q96EP0
PER3									31	42645	0.83277	0.562289	1.23336	0.339706	0								P56645
NRTN									34	49255	1.15551	0.848564	1.57349	0.34068	0								Q99748
PSMC3									30	42495	0.828087	0.550594	1.24543	0.342164	0								P17980
INPP1									36	49335	1.16744	0.838678	1.62508	0.342402	0								P49441
AP3S2									30	42663	0.826508	0.546139	1.25081	0.34453	0								P59780
SLK									30	42605	1.15279	0.846158	1.57054	0.344615	0								Q9H2G2
IZUMO1									30	42495	0.789724	0.471978	1.32138	0.345829	0								Q8IYV9
FMR1									34	49123	0.84713	0.591704	1.21282	0.346597	0								Q06787
NRXN3									30	42597	0.793034	0.477017	1.31841	0.348312	0								Q9Y4C0
KIF1C									31	42561	1.13932	0.856694	1.5152	0.348312	0								O43896
IL2									34	49255	1.16516	0.835294	1.6253	0.349708	0								P60568
ATP6V1F									34	49117	0.841438	0.577701	1.22558	0.349901	0								Q16864
EPN1									30	42605	0.798737	0.486425	1.31157	0.351481	0								Q9Y6I3
CA8									31	42645	0.791636	0.472088	1.32748	0.353989	0								P35219
YY1									31	42645	0.83015	0.54969	1.2537	0.354457	0								P25490
CASC3									30	42597	0.827053	0.54197	1.26209	0.355466	0								O15234
XRCC4									34	49118	0.839385	0.569736	1.23665	0.357394	0								Q13426
MMUT									31	42561	1.15984	0.830582	1.61962	0.362277	0								P22033
PRKD2									31	42561	0.797061	0.477768	1.32974	0.363219	0								Q9BZL6
MYO6									29	42650	0.811903	0.499534	1.3196	0.375472	0								Q9UM54
UNG									30	42668	0.835119	0.549348	1.26955	0.375752	0								P13051
BRD2									29	42511	0.816274	0.507798	1.31214	0.376921	0								P25440
AMBN									34	49255	0.831874	0.542667	1.27521	0.37966	0								Q9NP70
GRIN2B									29	42511	1.14218	0.83503	1.5623	0.380478	0								Q13224
CACNA1C									29	42511	0.819452	0.512401	1.3105	0.380843	0								Q13936
RYR1									31	42561	0.820763	0.514294	1.30986	0.385456	0								P21817
SESTD1									34	49118	0.851747	0.583691	1.2429	0.386519	0								Q86VW0
MCTS1									30	42666	0.825321	0.520339	1.30906	0.391122	0								Q9ULC4
IL31RA									31	42644	1.17456	0.797374	1.73017	0.393383	0								Q8NI17
MRPL52									30	42495	0.846143	0.565061	1.26705	0.393803	0								Q86TS9
CEP152									30	42495	1.13974	0.830844	1.56348	0.393807	0								O94986
JUN									34	49255	1.13357	0.839288	1.53103	0.394821	0								P05412
PLCB1									31	42645	0.812256	0.491411	1.34258	0.39519	0								Q9NQ66
MNAT1									30	42605	0.830687	0.52375	1.3175	0.406904	0								P51948
GAD1									30	42495	0.858411	0.585673	1.25816	0.41017	0								Q99259
BCL2L15									31	42645	1.13979	0.81885	1.58653	0.415781	0								Q5TBC7
PFDN4									30	42495	1.13356	0.824754	1.55798	0.416111	0								Q9NQP4
EIF5									31	42561	1.13228	0.826925	1.55039	0.416205	0								P55010
CEP290									30	42605	0.833731	0.522208	1.33109	0.422504	0								O15078
LRIG3									31	42643	0.838798	0.53243	1.32145	0.426163	0								Q6UXM1
TCL1B									34	49370	0.841667	0.540612	1.31037	0.42645	0								O95988
CEBPA									31	42645	0.810814	0.46801	1.40471	0.432217	0								P49715
CYTH3									30	42495	1.13684	0.809635	1.59627	0.435305	0								O43739
AMDHD2									31	42773	0.871491	0.605275	1.25479	0.437305	0								Q9Y303
ISM2									31	42773	0.853855	0.561382	1.2987	0.438012	0								Q6H9L7
AMN									34	49255	0.869916	0.602595	1.25582	0.438018	0								Q9BXJ7
HEBP1									34	49370	1.1238	0.825768	1.52939	0.438986	0								Q9NRV9
CEP112									31	42561	1.11585	0.831819	1.49687	0.442316	0								Q8N8E3
FOSB									34	49118	1.1168	0.830783	1.5013	0.445398	0								P53539
SUGP1									30	42666	0.853867	0.55605	1.31119	0.446745	0								Q8IWZ8
DIPK1C									30	42597	0.849156	0.5447	1.32378	0.446819	0								Q0P6D2
ALMS1									30	42605	1.12459	0.816419	1.5491	0.448772	0								Q8TCU4
SMS									29	42511	0.84112	0.522464	1.35413	0.451213	0								P52788
LRRC59									31	42773	0.863981	0.574453	1.29943	0.460473	0								Q96AG4
CHEK2									34	49370	0.874805	0.600732	1.27392	0.466748	0								O96017
FES									34	49123	0.870919	0.584987	1.29661	0.477418	0								P07332
ESR1									31	42645	0.842136	0.509866	1.39094	0.480233	0								P03372
KRT14									34	48950	0.872363	0.586864	1.29675	0.480962	0								P02533
CTAG1A_CTAG1B									30	42605	0.869485	0.575508	1.31363	0.483256	0								P78358
UBXN1									31	42809	0.875675	0.589142	1.30156	0.489652	0								Q04323
IL13RA2									29	42511	0.879466	0.595675	1.29846	0.493555	0								Q14627
SCGB2A2									31	42561	0.862758	0.552104	1.34821	0.495155	0								Q13296
IGDCC3									29	42511	0.842831	0.498595	1.42473	0.498657	0								Q8IVU1
METAP1									34	49118	0.883772	0.603295	1.29465	0.507592	0								P53582
TNPO1									30	42605	0.880973	0.591346	1.31245	0.510394	0								Q92973
GPR101									29	42511	0.849537	0.507456	1.42222	0.51076	0								Q96P66
ZNF830									30	42668	1.11632	0.785516	1.58643	0.516741	0								Q96NB3
SHH									31	42645	1.11457	0.788592	1.5753	0.517536	0								Q15465
FBN2									30	42597	1.1242	0.766178	1.64952	0.52704	0								P35556
EIF5A									34	49255	0.889578	0.606562	1.30465	0.531314	0								P63241
HDAC9									29	42511	0.868513	0.539606	1.3979	0.537825	0								Q9UKV0
PRR5									31	42645	1.10457	0.788635	1.54708	0.542004	0								P85299
TMCO5A									30	42597	0.883239	0.577434	1.351	0.544847	0								Q8N6Q1
ATXN2L									29	42650	0.879657	0.565256	1.36893	0.546354	0								Q8WWM7
PBK									30	42495	1.11546	0.762529	1.63173	0.551521	0								Q96KB5
IL20RB									31	42645	0.892318	0.600616	1.32569	0.552069	0								Q6UXL0
GGA1									34	49118	0.886881	0.582215	1.35097	0.558745	0								Q9UJY5
BCL7B									30	42668	1.10349	0.778073	1.56499	0.558973	0								Q9BQE9
PARP1									34	49461	1.09601	0.793917	1.51304	0.560011	0								P09874
CDK1									30	42495	1.11245	0.76098	1.62625	0.56061	0								P06493
RBM19									31	42561	0.882014	0.56319	1.38132	0.56298	0								Q9Y4C8
PPM1A									34	49123	1.09154	0.79761	1.49378	0.567039	0								P35813
TFAP2A									29	42511	0.882981	0.561409	1.38875	0.567234	0								P05549
NFYA									31	42561	0.884265	0.566511	1.38025	0.568004	0								P23511
MICALL2									30	42597	0.889459	0.578444	1.3677	0.572273	0								Q8IY33
IL25									30	42494	0.900076	0.611279	1.32531	0.572502	0								Q9H293
SMPD3									31	42645	0.872274	0.524613	1.45033	0.578431	0								Q9NY59
PTTG1									30	42605	0.895945	0.589568	1.36153	0.5859	0								O95997
ATP5F1D									31	42561	1.08481	0.795963	1.47849	0.586622	0								P30049
GIP									31	42695	1.09655	0.77216	1.55723	0.586822	0								P09681
PPP2R5A									30	42666	0.903349	0.609546	1.33877	0.59181	0								Q15172
AK2									30	42663	0.905528	0.610702	1.34269	0.601018	0								P54819
PALLD									31	42645	0.892961	0.57042	1.39788	0.601282	0								Q8WX93
SSBP1									31	42645	1.08826	0.778077	1.52209	0.60203	0								Q04837
CA7									30	42605	0.896735	0.580753	1.38464	0.602515	0								P43166
MAPT									34	49118	1.09647	0.76144	1.57891	0.604295	0								P10636
THAP12									30	42495	0.892481	0.565616	1.40824	0.604645	0								O43422
CREB3									30	42495	1.09165	0.767457	1.5528	0.60541	0								O43889
LAP3									34	49255	1.08705	0.780117	1.51474	0.605708	0								P28838
GJA8									30	42495	0.897938	0.576952	1.3975	0.613333	0								P48165
TDP1									30	42668	1.09075	0.759421	1.56663	0.618346	0								Q9NUW8
CENPF									30	42605	0.906347	0.601393	1.36594	0.61861	0								P49454
ELAVL4									29	42511	0.903864	0.590636	1.3832	0.620411	0								P26378
TLR2									30	42605	1.09607	0.743556	1.6157	0.623476	0								O60603
NGRN									30	42663	0.903297	0.586941	1.39016	0.624169	0								Q9NPE2
EXTL1									31	42561	0.902929	0.58649	1.3901	0.624287	0								Q92935
PLXDC1									34	49123	1.08368	0.771518	1.52215	0.627298	0								Q8IUK5
PPIF									31	42773	0.909745	0.60742	1.36255	0.627897	0								P30405
ERVV_1									31	42561	0.903841	0.585932	1.39424	0.629242	0								B6SEH8
NXPE4									31	42561	0.901264	0.575946	1.41034	0.630837	0								Q6UWF7
CD164L2									30	42597	0.912606	0.612091	1.36066	0.634356	0								Q6UWJ8
HK2									34	49370	0.920184	0.64042	1.32216	0.637517	0								P52789
IL1B									34	49255	0.917896	0.630683	1.33591	0.639281	0								P01584
CGB3_CGB5_CGB8									31	42865	0.90264	0.572229	1.42383	0.641724	0								P0DN86
IGHMBP2									31	42561	1.08414	0.756264	1.55415	0.642359	0								P38935
GABARAPL1									30	42605	0.904211	0.574204	1.42388	0.644988	0								Q9H0R8
DCLRE1C									30	42495	0.914017	0.607933	1.37421	0.64688	0								Q96SD1
MED21									31	42561	0.904967	0.575719	1.42251	0.647556	0								Q13503
S100A3									30	42668	1.06962	0.784203	1.45892	0.652285	0								P33764
PECR									31	42695	0.913716	0.603485	1.38343	0.652342	0								Q9BY49
ACSL1									31	42561	1.07701	0.761769	1.5227	0.657284	0								P33121
SNX15									31	42809	0.920692	0.622908	1.36083	0.661382	0								Q9NRS6
NUDT15									31	42561	1.0745	0.763762	1.51167	0.662834	0								Q9NV35
CNTF									29	42511	0.920615	0.619508	1.36807	0.663034	0								P26441
CTLA4									31	42773	0.922843	0.629804	1.35223	0.663341	0								P16410
PTPN9									31	42645	1.07207	0.766053	1.50032	0.668013	0								P43378
BLOC1S2									29	42511	0.916118	0.593092	1.41508	0.674079	0								Q6QNY1
FGF9									30	42495	0.924978	0.628726	1.36082	0.67454	0								P31371
TSPAN7									29	42511	1.07947	0.736468	1.58224	0.676342	0								P41732
ZNRF4									30	42668	1.07571	0.74079	1.56205	0.684141	0								Q8WWF5
RLN2									31	42806	1.10772	0.655845	1.87095	0.685892	0								P04090
COPB2									31	42561	0.92689	0.627676	1.36874	0.686543	0								P35606
OGT									30	42605	1.07105	0.745381	1.539	0.693758	0								O15294
PDE4D									31	42561	0.920222	0.593342	1.42719	0.694616	0								Q08499
MRPL46									34	49118	0.931967	0.643023	1.35075	0.696445	0								Q9H2W6
CNGB3									29	42511	1.06498	0.755035	1.50215	0.702297	0								Q9NQW8
MKI67									31	42645	0.922594	0.59256	1.43644	0.706045	0								P46013
TXN									30	42848	0.92827	0.61135	1.40948	0.710842	0								P10599
FHIP2A									31	42561	0.929727	0.615552	1.40426	0.71416	0								Q5W0V3
MORF4L2									30	42495	0.928095	0.602711	1.42914	0.719136	0								Q15014
AMY2B									35	49589	1.06102	0.756118	1.48888	0.719922	0								P19961
TPT1									34	49255	1.05757	0.764979	1.46208	0.722394	0								P13693
IL24									34	49255	1.05764	0.76154	1.46887	0.725786	0								Q13007
TYRP1									31	42645	0.940288	0.646603	1.36736	0.733158	0								P17643
PSMA1									34	49123	1.05686	0.742786	1.50373	0.747126	0								P25786
DDX4									31	42645	1.05613	0.742535	1.50217	0.747839	0								Q9NQI0
MFAP3L									30	42597	1.05418	0.742154	1.49739	0.754344	0								O75121
TRPV3									31	42561	0.940293	0.619679	1.42679	0.759437	0								Q8NET8
EFCAB2									30	42605	1.0566	0.723475	1.54312	0.76218	0								Q5VUJ9
HSD17B3									31	42561	1.05194	0.738672	1.49807	0.766378	0								P37058
FGA									31	42853	0.943456	0.62595	1.42201	0.768514	0								P02671
ELOB									31	42561	0.944003	0.627408	1.42035	0.769821	0								Q15370
CUZD1									30	42597	0.945911	0.635958	1.40693	0.770595	0								Q86UP6
NAPRT									30	42663	1.05503	0.719397	1.54724	0.770868	0								Q6XQN6
CASQ2									31	42561	0.942611	0.614524	1.44586	0.774421	0								O14958
DLGAP5									29	42650	1.04767	0.735371	1.49261	0.78324	0								Q15398
SELPLG									34	49461	1.05115	0.72336	1.52748	0.783663	0								Q14242
TPSD1									29	42650	1.05059	0.720564	1.53176	0.78437	0								Q9BZJ3
EDEM2									31	42561	1.04892	0.72942	1.50836	0.785034	0								Q9BV94
GLRX5									31	42809	0.951473	0.644562	1.40452	0.790987	0								Q86SX6
DYNLT1									30	42597	0.949559	0.629887	1.43147	0.792857	0								P63172
TIMM10									31	42773	0.953065	0.646008	1.40607	0.797551	0								P62072
GRSF1									30	42494	0.95372	0.640747	1.41957	0.804039	0								Q12849
MRPS16									31	42645	0.950429	0.620343	1.45616	0.804685	0								Q9Y3D3
TSPAN15									31	42561	1.04136	0.73492	1.47556	0.809328	0								O95858
SERPINH1									30	42605	0.956432	0.647336	1.41312	0.812123	0								P50454
CNTNAP4									30	42597	0.952883	0.617982	1.46928	0.816422	0								Q9C0A0
CDKL5									29	42511	0.954649	0.623909	1.46072	0.819475	0								O76039
TARM1									30	42597	1.04121	0.718228	1.50945	0.820781	0								B6A8C7
CDHR1									34	49118	1.03729	0.740618	1.45281	0.823052	0								Q96JP9
ITGA2									31	42809	0.959754	0.654009	1.40843	0.824095	0								P17301
PADI2									34	49255	1.0369	0.740345	1.45223	0.824862	0								Q9Y2J8
SOX2									29	42650	0.958552	0.635445	1.44595	0.829463	0								P48431
TOMM20									31	42773	0.960992	0.650865	1.41889	0.832144	0								Q15388
BEX3									30	42495	1.03806	0.716866	1.50318	0.833502	0								Q00994
MTIF3									30	42666	1.03865	0.703149	1.53423	0.839508	0								Q9H2K0
SFTPA1									34	49123	1.03383	0.725715	1.47275	0.846598	0								Q8IWL2
MOCS2									31	42809	1.03504	0.70571	1.51806	0.851906	0								O96007
STX1B									30	42597	0.96286	0.628339	1.47548	0.85342	0								P61266
NMRK2									30	42495	0.963495	0.627928	1.47839	0.856385	0								Q9NPI5
WASHC3									30	42663	1.03438	0.70052	1.52736	0.85658	0								Q9Y3C0
CDH22									30	42605	1.03081	0.707057	1.50281	0.866793	0								Q9UJ99
CRHR1									34	49370	1.02947	0.719287	1.4734	0.867609	0								P34998
LYAR									34	49123	0.971304	0.659576	1.43036	0.876953	0								Q9NX58
ANP32C									31	42695	1.02797	0.704992	1.49892	0.879281	0								O43423
REST									30	42495	0.971024	0.648581	1.45377	0.879314	0								Q13127
IL3									30	42495	0.973627	0.673204	1.40812	0.880018	0								P08700
BRD3									31	42561	1.02683	0.712965	1.47887	0.880204	0								Q15059
RANGAP1									34	49123	1.02731	0.704865	1.49726	0.882958	0								P46060
TEF									31	42561	1.02543	0.712334	1.47614	0.886199	0								Q10587
ZNF174									31	42645	1.02499	0.707764	1.48439	0.889935	0								Q15697
IQGAP2									36	49335	0.976287	0.680863	1.39989	0.891462	0								Q13576
SH3BP1									30	42666	1.02532	0.6978	1.50658	0.892269	0								Q9Y3L3
MAPK13									30	42495	1.02411	0.696571	1.50567	0.89748	0								O15264
CD82									30	42605	0.975413	0.64905	1.46588	0.898647	0								P27701
HDDC2									30	42666	0.978952	0.662519	1.44652	0.909589	0								Q7Z4H3
COL9A2									30	42605	0.978518	0.656673	1.4581	0.909641	0								Q14055
TLR4									31	42645	1.0208	0.700008	1.48859	0.90979	0								O00206
OMP									29	42511	1.02062	0.693167	1.50275	0.9121	0								P47874
DDX1									30	42666	1.02096	0.689415	1.51196	0.912308	0								Q92499
CLSPN									34	49117	0.980756	0.68158	1.41125	0.912474	0								Q9HAW4
DEFB104A_DEFB104B									29	42511	0.978206	0.635326	1.50614	0.914901	0								Q8WTQ1
MCEE									29	42650	0.981796	0.654448	1.47288	0.924469	0								Q96PE7
HMMR									30	42495	1.01647	0.686198	1.50572	0.930928	0								O75330
ITPRIP									29	42511	1.01636	0.681268	1.51628	0.932327	0								Q8IWB1
FCER1A									29	42650	1.01539	0.680388	1.51534	0.936361	0								P12319
GHRHR									34	49118	1.01331	0.709326	1.44757	0.939156	0								Q02643
MYH7B									30	42495	0.985743	0.660786	1.47051	0.940346	0								A7E2Y1
CLIC5									30	42597	1.01258	0.700058	1.46461	0.943725	0								Q9NZA1
CD2									31	42561	1.01177	0.705476	1.45103	0.946283	0								P06729
PSRC1									34	49123	1.0102	0.713184	1.43091	0.95215	0								Q6PGN9
COPE									34	49118	1.00945	0.718723	1.41779	0.954519	0								O14579
ATF4									30	42495	0.990056	0.674615	1.45299	0.956694	0								P18848
SEMA6C									31	42645	0.989652	0.664235	1.4745	0.95679	0								Q9H3T2
ADIPOQ									31	42867	0.989786	0.634654	1.54364	0.961729	0								Q15848
NUDT10									31	42695	0.991502	0.662484	1.48392	0.964938	0								Q8NFP7
KLRC1									29	42511	0.992039	0.666741	1.47605	0.966413	0								P26715
CLINT1									30	42495	1.00722	0.698091	1.45323	0.967376	0								Q14677
CD209									34	49588	1.00562	0.698186	1.44843	0.974765	0								Q9NNX6
ENSA									30	42668	1.00487	0.683534	1.47727	0.979035	0								O43768
GIPR									31	42645	0.995132	0.676251	1.46438	0.979069	0								P48546
MYH4									31	42561	1.00331	0.690109	1.45866	0.985365	0								Q9Y623
PCNA									30	42495	0.996817	0.673669	1.47497	0.986466	0								P12004
LRP2BP									30	42597	0.997424	0.67205	1.48033	0.989133	0								Q9P2M1
EP300									31	42645	0.997815	0.680549	1.46299	0.990528	0								Q09472
FGF6									31	42645	0.997925	0.684721	1.45439	0.99086	0								P10767
ATP1B2									31	42561	1.00182	0.689006	1.45665	0.991952	0								P14415
MDH1									31	42864	1.00053	0.676525	1.4797	0.997766	0								P40925
MSLNL									30	42597	1.00051	0.680343	1.47135	0.997791	0								Q96KJ4
USP48	117	117	1.00011	0.18602	0.691503	1.44646	0.999508	0														OID40705	Q86UV5	Ubiquitin carboxyl-terminal hydrolase 48
CPLX3	118	118	0.999797	0.141759	0.754739	1.32442	0.99886	0														OID41050	Q8WVH0	Complexin-3
CELF4	118	118	1.00029	0.156795	0.732947	1.36515	0.998526	0														OID40988	Q9BZC1	CUGBP Elav-like family member 4
KIAA0319L	118	118	0.999719	0.142537	0.753543	1.32632	0.998433	0														OID42657	Q8IZA0	Dyslexia-associated protein KIAA0319-like protein
KIF13A	117	117	0.999707	0.133545	0.767044	1.30294	0.998255	0														OID40340	Q9H1H9	Kinesin-like protein KIF13A
SMAP1	117	117	0.999565	0.162611	0.723984	1.38004	0.997869	0														OID40603	Q8IYB5	Stromal membrane-associated protein 1
CDC42EP1	118	118	0.999583	0.153578	0.737117	1.35551	0.997838	0														OID40972	Q00587	Cdc42 effector protein 1
CPSF3	117	117	0.999424	0.162088	0.724618	1.37845	0.997171	0														OID40129	Q9UKF6	Cleavage and polyadenylation specificity factor subunit 3
STK36	118	118	1.0009	0.156374	0.734003	1.36485	0.995423	0														OID41888	Q9NRP7	Serine/threonine-protein kinase 36
BLVRA	118	118	0.998568	0.175522	0.705001	1.41438	0.993502	0														OID42188	P53004	Biliverdin reductase A
SH3BP5L	118	118	1.00133	0.158287	0.731542	1.37061	0.993331	0														OID43071	Q7L8J4	SH3 domain-binding protein 5-like
NUAK2	117	117	0.998448	0.162997	0.722607	1.37959	0.992415	0														OID40471	Q9H093	NUAK family SNF1-like kinase 2
ANKRD10	118	118	1.00161	0.168398	0.717128	1.39894	0.992401	0														OID40793	Q9NXR5	Ankyrin repeat domain-containing protein 10
BTBD9	118	118	0.998696	0.134896	0.764254	1.30505	0.9923	0														OID40877	Q96Q07	BTB/POZ domain-containing protein 9
NAA40	118	118	1.00161	0.16338	0.724372	1.38496	0.992153	0														OID42803	Q86UY6	N-alpha-acetyltransferase 40
C17ORF99	118	118	0.99807	0.191714	0.68238	1.45981	0.991979	0														OID40889	Q6UX52	Protein IL-40
C5ORF34	118	118	0.99828	0.152359	0.737881	1.35057	0.991007	0														OID40908	Q96MH7	Uncharacterized protein C5orf34
CCDC85A	118	118	1.00189	0.135328	0.766002	1.31041	0.988908	0														OID42233	Q96PX6	Coiled-coil domain-containing protein 85A
APBB2	118	118	0.997984	0.141778	0.75331	1.32213	0.988669	0														OID40806	Q92870	Amyloid beta precursor protein binding family B member 2
SEMA5A	117	117	1.00228	0.157322	0.733614	1.36935	0.988458	0														OID40591	Q13591	Semaphorin-5A
DCLK3	117	117	1.00255	0.161303	0.728041	1.38056	0.987429	0														OID40151	Q9C098	Serine/threonine-protein kinase DCLK3
SEC14L2	118	118	0.997257	0.163473	0.721114	1.37915	0.986625	0														OID41777	O76054	SEC14-like protein 2
MACROD2	117	117	0.997352	0.153265	0.735905	1.35168	0.98623	0														OID40382	A1Z1Q3	ADP-ribose glycohydrolase MACROD2
AAGAB	118	118	0.996675	0.189856	0.683949	1.45239	0.986038	0														OID40752	Q6PD74	Alpha- and gamma-adaptin-binding protein p34
EIF2AK1	117	117	0.997061	0.165938	0.717426	1.38569	0.985883	0														OID40190	Q9BQI3	Eukaryotic translation initiation factor 2-alpha kinase 1
CNRIP1	118	118	1.00287	0.157436	0.733887	1.37043	0.985536	0														OID42308	Q96F85	CB1 cannabinoid receptor-interacting protein 1
DLEU7	117	117	0.996431	0.195385	0.676292	1.46812	0.985437	0														OID40160	Q6UYE1	Leukemia-associated protein 7
GPX1	118	118	0.995907	0.192174	0.680252	1.45804	0.983017	0														OID44693	P07203	Glutathione peroxidase 1
DYNC2H1	118	118	1.00388	0.167165	0.72061	1.39852	0.98154	0														OID41133	Q8NCM8	Cytoplasmic dynein 2 heavy chain 1
INCENP	117	117	0.995845	0.178386	0.699075	1.4186	0.981424	0														OID40309	Q9NQS7	Inner centromere protein
CTDSPL	117	117	0.994413	0.232838	0.626596	1.57814	0.98085	0														OID40137	O15194	CTD small phosphatase-like protein
ZC3H15	117	117	0.996304	0.147701	0.743276	1.33547	0.98005	0														OID40727	Q8WU90	Zinc finger CCCH domain-containing protein 15
GAS1	118	118	1.005	0.190381	0.688938	1.46606	0.979158	0														OID41234	P54826	Growth arrest-specific protein 1
ACBD7	118	118	1.00483	0.179166	0.704304	1.43358	0.978612	0														OID40760	Q8N6N7	Acyl-CoA-binding domain-containing protein 7
RANGRF	118	118	0.995509	0.161834	0.72219	1.37227	0.977863	0														OID41697	Q9HD47	Ran guanine nucleotide release factor
MLF1	117	117	0.994199	0.20567	0.660663	1.49612	0.977498	0														OID40412	P58340	Myeloid leukemia factor 1
ABHD8	117	117	0.995229	0.15431	0.732814	1.35161	0.975334	0														OID40003	Q96I13	Protein ABHD8
BICD2	118	118	1.00525	0.161644	0.72949	1.38525	0.974226	0														OID44475	Q8TD16	Protein bicaudal D homolog 2
COG7	118	118	1.00447	0.135813	0.767286	1.31498	0.973846	0														OID41044	P83436	Conserved oligomeric Golgi complex subunit 7
RNF214	118	118	1.00588	0.176915	0.70821	1.42867	0.973623	0														OID41735	Q8ND24	RING finger protein 214
DROSHA	118	118	0.995141	0.143576	0.748507	1.32304	0.973003	0														OID41125	Q9NRR4	Ribonuclease 3
PRAM1	118	118	1.00603	0.172422	0.714556	1.4164	0.972246	0														OID45233	Q96QH2	PML-RARA-regulated adapter molecule 1
MEX3D	118	118	0.994803	0.142779	0.749475	1.32043	0.970958	0														OID41469	Q86XN8	RNA-binding protein MEX3D
SERPINB4	118	118	0.994844	0.129853	0.768967	1.28707	0.968324	0														OID44230	P48594	Serpin B4
A1CF	118	118	1.00657	0.163905	0.727227	1.39322	0.968202	0														OID44432	Q9NQ94	APOBEC1 complementation factor
NHP2	118	118	1.00626	0.144511	0.755499	1.34026	0.965626	0														OID42833	Q9NX24	H/ACA ribonucleoprotein complex subunit 2
CHCHD2P9	118	118	0.994057	0.137444	0.756807	1.30568	0.965494	0														OID41009	Q5T1J5	Putative coiled-coil-helix-coiled-coil-helix domain-containing protein CHCHD2P9, mitochondrial
KRT78	118	118	0.991398	0.198397	0.668888	1.46941	0.96535	0														OID41399	Q8N1N4	Keratin, type II cytoskeletal 78
SHROOM2	118	118	0.992939	0.159157	0.724121	1.36155	0.964577	0														OID41799	Q13796	Protein Shroom2
NAA11	118	118	0.992275	0.17299	0.704003	1.39859	0.964334	0														OID41521	Q9BSU3	N-alpha-acetyltransferase 11
ARHGEF15	118	118	1.00623	0.136359	0.767785	1.31872	0.963764	0														OID40817	O94989	Rho guanine nucleotide exchange factor 15
BEND2	118	118	0.992294	0.165914	0.714045	1.37897	0.962902	0														OID40858	Q8NDZ0	BEN domain-containing protein 2
C16ORF89	118	118	0.992925	0.141522	0.749911	1.31469	0.960085	0														OID43430	Q6UX73	UPF0764 protein C16orf89
C3ORF70	118	118	1.00757	0.149116	0.749551	1.35442	0.95974	0														OID40902	A6NLC5	UPF0524 protein C3orf70
CCDC89	118	118	1.00752	0.142891	0.758888	1.33762	0.958268	0														OID40958	Q8N998	Coiled-coil domain-containing protein 89
MYOD1	117	117	0.9897	0.195616	0.671402	1.4589	0.957894	0														OID40438	P15172	Myoblast determination protein 1
FLYWCH2	118	118	0.991864	0.153498	0.731515	1.34487	0.957658	0														OID42472	Q96CP2	FLYWCH family member 2
PCNT	118	118	0.990267	0.182051	0.69015	1.42089	0.957261	0														OID42886	O95613	Pericentrin
ARHGAP10	118	118	0.990321	0.173303	0.702256	1.39655	0.955354	0														OID40810	A1A4S6	Rho GTPase-activating protein 10
LINC02906	118	118	1.00971	0.168826	0.722411	1.41128	0.954452	0														OID41415	E5RJ46	Putative uncharacterized protein LINC02906
MYO3B	118	118	1.01029	0.172289	0.717819	1.42194	0.952714	0														OID41510	Q8WXR4	Myosin-IIIb
FBXO46	118	118	0.987949	0.202976	0.660533	1.47766	0.952485	0														OID41205	Q6PJ61	F-box only protein 46
RAP1GDS1	118	118	1.01025	0.170311	0.720622	1.41627	0.95239	0														OID42990	P52306	Rap1 GTPase-GDP dissociation stimulator 1
ZNF207	118	118	0.98863	0.188209	0.680634	1.436	0.951672	0														OID43301	O43670	BUB3-interacting and GLEBS motif-containing protein ZNF207
ARL14EPL	118	118	1.00878	0.143272	0.759252	1.34032	0.951449	0														OID40823	P0DKL9	ARL14 effector protein-like
ABRA	118	118	1.0114	0.172312	0.718627	1.42346	0.947667	0														OID40759	Q8N0Z2	Actin-binding Rho-activating protein
PABIR2	117	117	0.987332	0.19018	0.677046	1.43982	0.946686	0														OID40483	Q7Z309	PABIR family member 2
MAPKAPK5_AS1	117	117	1.01189	0.175826	0.713924	1.43422	0.946536	0														OID40396	Q8N8E1	Putative uncharacterized protein encoded by MAPKAPK5-AS1
DUSP19	118	118	1.01129	0.166942	0.726246	1.40822	0.946492	0														OID41131	Q8WTR2	Dual specificity protein phosphatase 19
PPA2	118	118	1.01133	0.166484	0.726923	1.40702	0.946168	0														OID41649	Q9H2U2	Inorganic pyrophosphatase 2, mitochondrial
DGKI	118	118	0.989676	0.153112	0.730435	1.34093	0.946097	0														OID43606	O75912	Diacylglycerol kinase iota
CWC22	118	118	1.00986	0.139706	0.765464	1.33228	0.944156	0														OID41069	Q9HCG8	Pre-mRNA-splicing factor CWC22 homolog
UBA52	117	117	0.987955	0.170031	0.705099	1.38428	0.943324	0														OID40690	P62987	Ubiquitin-60S ribosomal protein L40
MAFB	118	118	0.987922	0.170433	0.704557	1.38525	0.9433	0														OID41440	Q9Y5Q3	Transcription factor MafB
BIVM	118	118	0.987545	0.174777	0.698247	1.3967	0.942973	0														OID40864	Q86UB2	Basic immunoglobulin-like variable motif-containing protein
PRRC1	118	118	0.988447	0.157539	0.723192	1.35099	0.941345	0														OID42954	Q96M27	Protein PRRC1
CHUK	118	118	0.987572	0.168105	0.707565	1.37839	0.94084	0														OID42293	O15111	Inhibitor of nuclear factor kappa-B kinase subunit alpha
RNF40	118	118	1.00797	0.105777	0.817081	1.24344	0.940367	0														OID43020	O75150	E3 ubiquitin-protein ligase BRE1B
KRT20	117	117	0.983858	0.215874	0.641167	1.50971	0.940057	0														OID40360	P35900	Keratin, type I cytoskeletal 20
APLF	117	117	1.01332	0.17295	0.718962	1.42818	0.939185	0														OID40024	Q8IW19	Aprataxin and PNK-like factor
HECTD2	118	118	1.01494	0.189675	0.696701	1.47855	0.937824	0														OID41286	Q5U5R9	Probable E3 ubiquitin-protein ligase HECTD2
LRIT2	117	117	1.01152	0.144871	0.758826	1.34837	0.937125	0														OID40373	A6NDA9	Leucine-rich repeat, immunoglobulin-like domain and transmembrane domain-containing protein 2
SAMD12	118	118	0.987323	0.161139	0.717194	1.3592	0.93705	0														OID41764	Q8N8I0	Sterile alpha motif domain-containing protein 12
PRR15	118	118	1.01423	0.175505	0.716093	1.4365	0.935981	0														OID42949	Q8IV56	Proline-rich protein 15
ZNF75A	118	118	0.988573	0.142339	0.745432	1.31102	0.935803	0														OID42070	Q96N20	Zinc finger protein 75A
IRF3	118	118	0.985227	0.183251	0.684969	1.4171	0.935428	0														OID44723	Q14653	Interferon regulatory factor 3
STRN	118	118	1.01431	0.172159	0.72084	1.42727	0.934371	0														OID44964	O43815	Striatin
LHX1	118	118	0.986614	0.157312	0.722185	1.34786	0.931896	0														OID41412	P48742	LIM/homeobox protein Lhx1
CFAP276	118	118	1.0125	0.144005	0.760945	1.34721	0.931424	0														OID41000	Q5T5A4	Cilia- and flagella-associated protein 276
ZFYVE9	118	118	1.0151	0.170926	0.723179	1.42486	0.930302	0														OID42053	O95405	Zinc finger FYVE domain-containing protein 9
HYDIN	118	118	0.987098	0.14389	0.742031	1.3131	0.928262	0														OID41311	Q4G0P3	Hydrocephalus-inducing protein homolog
SUFU	117	117	1.01446	0.156349	0.743936	1.38335	0.927038	0														OID40642	Q9UMX1	Suppressor of fused homolog
CUL4B	118	118	1.01391	0.149271	0.754048	1.36332	0.926467	0														OID41067	Q13620	Cullin-4B
NRXN1	118	118	1.01274	0.133095	0.77777	1.3187	0.924397	0														OID42852	P58400	Neurexin-1-beta
PTPN20	118	118	0.983794	0.167872	0.705166	1.37252	0.922657	0														OID41678	Q4JDL3	Tyrosine-protein phosphatase non-receptor type 20
TGS1	118	118	0.983232	0.172552	0.698241	1.38454	0.922123	0														OID41934	Q96RS0	Trimethylguanosine synthase
DCDC2B	117	117	0.982575	0.175043	0.694346	1.39045	0.920205	0														OID40150	A2VCK2	Doublecortin domain-containing protein 2B
SNTN	117	117	1.0173	0.170557	0.725304	1.42686	0.92008	0														OID40610	A6NMZ2	Sentan
PYM1	118	118	1.02154	0.209592	0.673931	1.54843	0.91923	0														OID44885	Q9BRP8	Partner of Y14 and mago
QSOX2	118	118	0.982388	0.174341	0.695204	1.38821	0.91902	0														OID41684	Q6ZRP7	Sulfhydryl oxidase 2
TUBGCP5	117	117	1.01687	0.163919	0.73457	1.40765	0.91893	0														OID40688	Q96RT8	Gamma-tubulin complex component 5
SPTBN4	118	118	0.941524	0.587119	0.293831	3.01694	0.918459	0														OID41860	Q9H254	Spectrin beta chain, non-erythrocytic 4
PNMA5	117	117	1.01915	0.184682	0.706558	1.47004	0.918389	0														OID40516	Q96PV4	Paraneoplastic antigen-like protein 5
EXO5	118	118	1.01946	0.186476	0.704288	1.47568	0.917876	0														OID41175	Q9H790	Exonuclease V
C11ORF52	118	118	0.983055	0.164749	0.708938	1.36316	0.917592	0														OID40881	Q96A22	Uncharacterized protein C11orf52
PRR18	117	117	0.982743	0.165011	0.708401	1.36333	0.916193	0														OID40527	Q8N4B5	Proline-rich protein 18
DENND2C	118	118	0.982299	0.169126	0.702339	1.37385	0.916109	0														OID41094	Q68D51	DENN domain-containing protein 2C
ATP6V0D2	118	118	0.981651	0.173525	0.69565	1.38523	0.915227	0														OID40844	Q8N8Y2	V-type proton ATPase subunit d 2
PPFIA1	118	118	0.981817	0.171249	0.699045	1.37897	0.914876	0														OID41650	Q13136	Liprin-alpha-1
FAM193A	118	118	0.98374	0.151558	0.728348	1.32868	0.914072	0														OID41191	P78312	Protein FAM193A
USHBP1	117	117	0.982915	0.158731	0.717416	1.34667	0.913762	0														OID40700	Q8N6Y0	Harmonin-binding protein USHBP1
PRXL2B	118	118	0.97938	0.188168	0.674212	1.42268	0.912058	0														OID44875	Q8TBF2	Prostamide/prostaglandin F synthase
PRPF19	117	117	0.978478	0.195858	0.663437	1.44312	0.91177	0														OID40525	Q9UMS4	Pre-mRNA-processing factor 19
ZWILCH	117	117	0.985039	0.134634	0.754176	1.28657	0.911072	0														OID40750	Q9H900	Protein zwilch homolog
NTPCR	118	118	1.01974	0.173182	0.723302	1.43767	0.910351	0														OID41563	Q9BSD7	Cancer-related nucleoside-triphosphatase
LRRTM4	118	118	0.98248	0.155876	0.721193	1.33843	0.909939	0														OID41430	Q86VH4	Leucine-rich repeat transmembrane neuronal protein 4
LURAP1	118	118	0.98079	0.170952	0.698757	1.37666	0.909882	0														OID41434	Q96LR2	Leucine rich adaptor protein 1
HRH1	118	118	1.0192	0.166785	0.73215	1.4188	0.90942	0														OID41303	P35367	Histamine H1 receptor
FAM227B	118	118	0.984061	0.139834	0.745646	1.29871	0.908752	0														OID41193	Q96M60	Protein FAM227B
BMPR1B	117	117	0.984313	0.137408	0.74947	1.29274	0.908617	0														OID40063	O00238	Bone morphogenetic protein receptor type-1B
SMURF1	118	118	0.980743	0.167287	0.703746	1.36677	0.9077	0														OID41823	Q9HCE7	E3 ubiquitin-protein ligase SMURF1
RPP30	118	118	1.02167	0.179733	0.715261	1.45934	0.905297	0														OID41744	P78346	Ribonuclease P protein subunit p30
USP33	118	118	0.966621	0.282835	0.55162	1.69384	0.904692	0														OID42003	Q8TEY7	Ubiquitin carboxyl-terminal hydrolase 33
MTMR6	118	118	1.01863	0.153259	0.751621	1.38051	0.904346	0														OID41499	Q9Y217	Myotubularin-related protein 6
GALK2	118	118	0.980549	0.155268	0.720657	1.33417	0.899577	0														OID41227	Q01415	N-acetylgalactosamine kinase
EIF4H	118	118	0.977523	0.179244	0.685061	1.39484	0.899325	0														OID43670	Q15056	Eukaryotic translation initiation factor 4H
TEKT4	117	117	0.979186	0.164597	0.706438	1.35724	0.898568	0														OID40651	Q8WW24	Tektin-4
ANAPC1	118	118	1.01831	0.14133	0.76935	1.34783	0.898103	0														OID40789	Q9H1A4	Anaphase-promoting complex subunit 1
CNOT11	117	117	1.01998	0.153228	0.752643	1.38227	0.897532	0														OID40123	Q9UKZ1	CCR4-NOT transcription complex subunit 11
PELO	118	118	0.977829	0.172217	0.694856	1.37604	0.896679	0														OID42899	Q9BRX2	Protein pelota homolog
MEOX1	118	118	0.977857	0.171831	0.695459	1.37493	0.896574	0														OID42752	P50221	Homeobox protein MOX-1
INO80	118	118	1.02121	0.160024	0.743494	1.40266	0.895914	0														OID41329	Q9ULG1	Chromatin-remodeling ATPase INO80
PRR20A	118	118	0.980412	0.150675	0.727153	1.32188	0.895803	0														OID42950	P86496	Proline-rich protein 20A
APBB1	117	117	1.02595	0.194783	0.69711	1.5099	0.895636	0														OID40022	O00213	Amyloid beta precursor protein binding family B member 1
SSTR3	118	118	1.02271	0.17051	0.729245	1.43428	0.895468	0														OID41871	P32745	Somatostatin receptor type 3
CFAP46	118	118	1.03117	0.232951	0.649571	1.63695	0.89543	0														OID41002	Q8IYW2	Cilia- and flagella-associated protein 46
RBM33	118	118	0.972471	0.210824	0.640134	1.47734	0.894919	0														OID41709	Q96EV2	RNA-binding protein 33
FAM222B	117	117	0.979197	0.158512	0.715028	1.34096	0.894751	0														OID40226	Q8WU58	Protein FAM222B
SBSPON	118	118	0.979712	0.152914	0.723403	1.32683	0.893633	0														OID43051	Q8IVN8	Somatomedin-B and thrombospondin type-1 domain-containing protein
MAGEA13P	118	118	1.02009	0.147932	0.760707	1.36791	0.893311	0														OID41441	A6NCF6	Putative MAGE domain-containing protein MAGEA13P
TMX2	117	117	0.980902	0.142093	0.739958	1.3003	0.892324	0														OID40666	Q9Y320	Thioredoxin-related transmembrane protein 2
RHOBTB1	118	118	1.02472	0.175382	0.723671	1.451	0.889552	0														OID41721	O94844	Rho-related BTB domain-containing protein 1
MGAT2	118	118	1.02066	0.146752	0.762903	1.36551	0.88943	0														OID44780	Q10469	Alpha-1,6-mannosyl-glycoprotein 2-beta-N-acetylglucosaminyltransferase
PRR20B	118	118	1.0211	0.149225	0.759517	1.37278	0.888971	0														OID42951	P86481	Proline-rich protein 20B
HSPBAP1	118	118	0.974447	0.183761	0.676809	1.40298	0.888257	0														OID41308	Q96EW2	HSPB1-associated protein 1
KIAA0586	118	118	1.02069	0.145311	0.765128	1.36161	0.88821	0														OID41370	Q9BVV6	Protein TALPID3
SLX4IP	118	118	1.02173	0.152174	0.755536	1.38172	0.887913	0														OID41816	Q5VYV7	Protein SLX4IP
NR1D2	118	118	0.972137	0.198373	0.655936	1.44077	0.887003	0														OID41556	Q14995	Nuclear receptor subfamily 1 group D member 2
TENT5A	117	117	0.973026	0.190769	0.666483	1.42056	0.886308	0														OID40653	Q96IP4	Terminal nucleotidyltransferase 5A
HLF	118	118	0.976136	0.167548	0.700144	1.36092	0.885662	0														OID41294	Q16534	Hepatic leukemia factor
CCDC181	117	117	0.977773	0.155346	0.718465	1.33067	0.885239	0														OID40092	Q5TID7	Coiled-coil domain-containing protein 181
AKAP7	118	118	0.972341	0.192605	0.663614	1.42469	0.8845	0														OID40780	O43687	A-kinase anchor protein 7 isoforms alpha and beta
ZBED6	118	118	1.02476	0.16736	0.735208	1.42835	0.884105	0														OID43293	P86452	Zinc finger BED domain-containing protein 6
TRIM14	118	118	1.02382	0.159604	0.746021	1.40506	0.883043	0														OID41949	Q14142	Tripartite motif-containing protein 14
SLC5A5	118	118	0.983126	0.114694	0.783102	1.23424	0.882335	0														OID41813	Q92911	Sodium/iodide cotransporter
IQCJ_SCHIP1	118	118	0.973169	0.183207	0.676593	1.39974	0.882284	0														OID41339	B3KU38	IQCJ-SCHIP1 readthrough transcript protein
PNP	118	118	0.972287	0.188819	0.668557	1.414	0.881973	0														OID44860	P00491	Purine nucleoside phosphorylase
ZBED5	117	117	1.02425	0.159708	0.746134	1.40603	0.881047	0														OID40722	Q49AG3	Zinc finger BED domain-containing protein 5
RLN3	118	118	0.9766	0.157301	0.714848	1.3342	0.880644	0														OID41729	Q8WXF3	Relaxin-3
SOX13	118	118	1.02965	0.194063	0.700691	1.51305	0.880613	0														OID41834	Q9UN79	Transcription factor SOX-13
IQSEC1	118	118	1.02592	0.169457	0.733091	1.43572	0.880257	0														OID41341	Q6DN90	IQ motif and SEC7 domain-containing protein 1
SIKE1	118	118	1.02715	0.176213	0.724181	1.45688	0.879458	0														OID41802	Q9BRV8	Suppressor of IKBKE 1
SPATA6L	118	118	0.977591	0.14729	0.729947	1.30925	0.878014	0														OID41850	Q8N4H0	Spermatogenesis associated 6-like protein
POTEC	118	118	0.974567	0.166982	0.699805	1.35721	0.877695	0														OID41645
GRIPAP1	118	118	0.972386	0.180475	0.679627	1.39126	0.877019	0														OID42536	Q4V328	GRIP1-associated protein 1
PPFIBP2	118	118	0.972473	0.178498	0.682539	1.38557	0.876044	0														OID41653	Q8ND30	Liprin-beta-2
L3MBTL2	118	118	1.02546	0.158244	0.749207	1.40359	0.874061	0														OID41402	Q969R5	Lethal(3)malignant brain tumor-like protein 2
BYSL	117	117	0.973172	0.169842	0.694832	1.36301	0.873109	0														OID40068	Q13895	Bystin
B4GALNT3	118	118	0.979454	0.129627	0.757412	1.26659	0.873075	0														OID40847	Q6L9W6	Beta-1,4-N-acetylgalactosaminyltransferase 3
TSSC4	118	118	1.02525	0.155493	0.753172	1.39562	0.872901	0														OID41968	Q9Y5U2	Protein TSSC4
ARVCF	117	117	1.02139	0.131362	0.787104	1.32542	0.872299	0														OID40036	O00192	Splicing regulator ARVCF
MSMP	118	118	0.976775	0.143488	0.734844	1.29836	0.870237	0														OID44792	Q1L6U9	Prostate-associated microseminoprotein
SIN3B	118	118	0.973371	0.164054	0.703026	1.34768	0.869646	0														OID41805	O75182	Paired amphipathic helix protein Sin3b
NEK3	118	118	1.02728	0.160758	0.746813	1.41307	0.867389	0														OID42823	P51956	Serine/threonine-protein kinase Nek3
CHAC1	118	118	1.02714	0.157322	0.751778	1.40335	0.865199	0														OID41008	Q9BUX1	Glutathione-specific gamma-glutamylcyclotransferase 1
SYCE1L	118	118	1.0306	0.175439	0.727726	1.45954	0.863913	0														OID43150	A8MT33	Synaptonemal complex central element protein 1-like
SOSTDC1	118	118	1.02606	0.14956	0.762661	1.38042	0.863789	0														OID43112	Q6X4U4	Sclerostin domain-containing protein 1
DNAL1	118	118	0.972869	0.159621	0.708866	1.3352	0.863527	0														OID41118	Q4LDG9	Dynein axonemal light chain 1
AKAP8	118	118	1.02342	0.134234	0.784183	1.33564	0.863423	0														OID40781	O43823	A-kinase anchor protein 8
CEP85L	118	118	0.97189	0.163603	0.702567	1.34446	0.861993	0														OID40993	Q5SZL2	Centrosomal protein of 85 kDa-like
GARRE1	118	118	0.969701	0.175648	0.684454	1.37382	0.861294	0														OID41233	O15063	Granule associated Rac and RHOG effector protein 1
CLIC3	118	118	0.968353	0.183513	0.672909	1.39351	0.861239	0														OID41028	O95833	Chloride intracellular channel protein 3
CFAP410	118	118	0.977546	0.129345	0.756301	1.26351	0.860983	0														OID42284	O43822	Cilia- and flagella-associated protein 410
CEP162	118	118	1.03738	0.208897	0.685498	1.56988	0.860903	0														OID40990	Q5TB80	Centrosomal protein of 162 kDa
NPIPB6	118	118	0.968698	0.180956	0.676583	1.38694	0.860841	0														OID41555	E9PJ23	Nuclear pore complex-interacting protein family member B6
VPS54	118	118	1.03238	0.180599	0.721541	1.47713	0.860282	0														OID42013	Q9P1Q0	Vacuolar protein sorting-associated protein 54
KAT14	118	118	1.03837	0.212791	0.680853	1.58362	0.859902	0														OID41355	Q9H8E8	Cysteine-rich protein 2-binding protein
PRR11	117	117	0.973507	0.150991	0.721548	1.31345	0.859211	0														OID40526	Q96HE9	Proline-rich protein 11
PLXNA2	118	118	1.02623	0.145005	0.769724	1.36821	0.858652	0														OID41635	O75051	Plexin-A2
WWC1	118	118	1.02375	0.130846	0.789747	1.32709	0.857992	0														OID42028	Q8IX03	Protein KIBRA
PLEKHG1	118	118	1.03146	0.171757	0.733673	1.45011	0.857251	0														OID42915	Q9ULL1	Pleckstrin homology domain-containing family G member 1
SHPRH	118	118	0.970991	0.163111	0.702447	1.3422	0.857155	0														OID43078	Q149N8	E3 ubiquitin-protein ligase SHPRH
AMY1_AMY2	118	118	0.968906	0.17435	0.685642	1.3692	0.856591	0														OID45304
PJA1	118	118	0.96642	0.188057	0.665523	1.40336	0.856234	0														OID41618	Q8NG27	E3 ubiquitin-protein ligase Praja-1
TTLL4	118	118	1.02729	0.144918	0.770657	1.36938	0.852993	0														OID41974	Q14679	Tubulin monoglutamylase TTLL4
CDK19	118	118	0.965429	0.189036	0.663579	1.40459	0.85272	0														OID40978	Q9BWU1	Cyclin-dependent kinase 19
HECA	118	118	0.970545	0.159834	0.706809	1.33269	0.851995	0														OID41285	Q9UBI9	Headcase protein homolog
FAM135B	118	118	1.03281	0.170572	0.736373	1.44858	0.850255	0														OID41185	Q49AJ0	Protein FAM135B
ADCY5	118	118	0.967624	0.173264	0.686095	1.36468	0.84974	0														OID40766	O95622	Adenylate cyclase type 5
SGTA	118	118	1.03621	0.18516	0.717662	1.49616	0.848043	0														OID44929	O43765	Small glutamine-rich tetratricopeptide repeat-containing protein alpha
MGA	118	118	1.03032	0.155021	0.757607	1.40119	0.847603	0														OID41472	Q8IWI9	MAX gene-associated protein
POTEKP	118	118	1.03003	0.153515	0.759671	1.39662	0.847524	0														OID41646	Q9BYX7	Putative beta-actin-like protein 3
HNF4A	117	117	0.969503	0.160586	0.705	1.33324	0.847456	0														OID40290	P41235	Hepatocyte nuclear factor 4-alpha
BCL11B	118	118	0.973003	0.138068	0.739924	1.2795	0.843263	0														OID40853	Q9C0K0	B-cell lymphoma/leukemia 11B
CNKSR1	117	117	1.02806	0.139374	0.77974	1.35546	0.84301	0														OID40122	Q969H4	Connector enhancer of kinase suppressor of ras 1
CABP7	118	118	1.03288	0.162291	0.74862	1.42507	0.8424	0														OID40919	Q86V35	Calcium-binding protein 7
C10ORF90	117	117	1.0273	0.13471	0.786422	1.34197	0.841907	0														OID40071	Q96M02	(E2-independent) E3 ubiquitin-conjugating enzyme FATS
MAGEA1	117	117	0.971482	0.142523	0.732234	1.2889	0.839543	0														OID40384	P43355	Melanoma-associated antigen 1
ARPIN	118	118	1.03016	0.146141	0.770942	1.37652	0.839307	0														OID40825	Q7Z6K5	Arpin
ANKIB1	118	118	0.971477	0.141949	0.733097	1.28737	0.838866	0														OID40792	Q9P2G1	Ankyrin repeat and IBR domain-containing protein 1
TRIM31	117	117	1.03482	0.167516	0.742267	1.44269	0.838496	0														OID40675	Q9BZY9	E3 ubiquitin-protein ligase TRIM31
NBEA	117	117	0.963813	0.178213	0.6768	1.37254	0.836565	0														OID40445	Q8NFP9	Neurobeachin
CCDC148	118	118	0.969814	0.147843	0.723348	1.30026	0.836167	0														OID40941	Q8NFR7	Coiled-coil domain-containing protein 148
ARK2N	118	118	1.0312	0.146771	0.770721	1.3797	0.834635	0														OID40890	Q96B23	Uncharacterized protein C18orf25
ANKRD6	118	118	1.03525	0.164988	0.746316	1.43605	0.834102	0														OID42123	Q9Y2G4	Ankyrin repeat domain-containing protein 6
KMT2C	117	117	1.03467	0.161766	0.75062	1.42621	0.833555	0														OID40352	Q8NEZ4	Histone-lysine N-methyltransferase 2C
CIPC	117	117	1.03195	0.148915	0.768019	1.38658	0.833161	0														OID40118	Q9C0C6	CLOCK-interacting pacemaker
ALYREF	118	118	0.969125	0.14826	0.722226	1.30043	0.832891	0														OID40787	Q86V81	THO complex subunit 4
FAM161B	118	118	1.03614	0.166808	0.744283	1.44245	0.831864	0														OID41188	Q96MY7	Protein FAM161B
TEX37	117	117	1.03159	0.146048	0.772099	1.37828	0.831817	0														OID40656	Q96LM6	Testis-expressed sequence 37 protein
EPC1	118	118	1.0378	0.17269	0.73675	1.46187	0.83032	0														OID42417	Q9H2F5	Enhancer of polycomb homolog 1
HMGN2P46	118	118	0.967502	0.152749	0.714596	1.30992	0.8292	0														OID41295	Q86SG4	Putative Dresden prostate carcinoma protein 2
KLHDC7B	118	118	1.02844	0.129505	0.795465	1.32964	0.829014	0														OID41391	Q96G42	Kelch domain-containing protein 7B
CBR3	118	118	0.971899	0.131445	0.748831	1.26142	0.828761	0														OID40928	O75828	Carbonyl reductase [NADPH] 3
PRR25	117	117	0.966533	0.156744	0.708243	1.31902	0.828512	0														OID40529	Q96S07	Proline-rich protein 25
BMERB1	118	118	0.971482	0.131832	0.747953	1.26181	0.826728	0														OID42189	Q96MC5	bMERB domain-containing protein 1
CCNYL2	118	118	1.03707	0.164764	0.747966	1.43792	0.825589	0														OID40964	Q5T2Q4	Cyclin-Y-like protein 2
MORN5	117	117	0.957901	0.194597	0.651116	1.40923	0.825521	0														OID40418	Q5VZ52	MORN repeat-containing protein 5
ZC3HC1	117	117	1.03818	0.169419	0.741857	1.45287	0.825406	0														OID40728	Q86WB0	Zinc finger C3HC-type protein 1
ITPRID2	117	117	1.03304	0.146017	0.773255	1.38009	0.824299	0														OID40320	P28290	Protein ITPRID2
SURF2	118	118	1.0358	0.156363	0.759592	1.41244	0.822472	0														OID43148	Q15527	Surfeit locus protein 2
TENT4B	118	118	0.962885	0.167757	0.690361	1.34299	0.822076	0														OID43173	Q8NDF8	Terminal nucleotidyltransferase 4B
MPP7	118	118	0.9595	0.182928	0.667522	1.37919	0.821651	0														OID43985	Q5T2T1	MAGUK p55 subfamily member 7
STX12	117	117	1.0335	0.145725	0.774051	1.37991	0.821565	0														OID40639	Q86Y82	Syntaxin-12
IQSEC2	118	118	1.03963	0.171746	0.739449	1.46168	0.821413	0														OID41342	Q5JU85	IQ motif and SEC7 domain-containing protein 2
TEX44	118	118	0.965319	0.155809	0.708674	1.31491	0.82124	0														OID41930	Q53QW1	Testis-expressed protein 44
DNAJB4	118	118	1.04374	0.187858	0.719072	1.51501	0.82017	0														OID43619	Q9UDY4	DnaJ homolog subfamily B member 4
HNRNPA0	118	118	1.03644	0.157007	0.75911	1.41508	0.820145	0														OID42569	Q13151	Heterogeneous nuclear ribonucleoprotein A0
ALAS1	118	118	0.958356	0.186402	0.662099	1.38717	0.81996	0														OID40783	P13196	5-aminolevulinate synthase, non-specific, mitochondrial
ELAVL3	118	118	1.03273	0.141093	0.780639	1.36624	0.819884	0														OID41155	Q14576	ELAV-like protein 3
ESYT1	118	118	1.04221	0.179237	0.730294	1.48735	0.818046	0														OID44638	Q9BSJ8	Extended synaptotagmin-1
EDARADD	117	117	1.0372	0.15707	0.759525	1.4164	0.816579	0														OID40186	Q8WWZ3	Ectodysplasin-A receptor-associated adapter protein
SASS6	118	118	1.04438	0.186141	0.721986	1.51073	0.816007	0														OID43047	Q6UVJ0	Spindle assembly abnormal protein 6 homolog
DDX43	118	118	0.955432	0.195152	0.648792	1.407	0.815742	0														OID41088	Q9NXZ2	Probable ATP-dependent RNA helicase DDX43
UBXN6	118	118	1.03877	0.162198	0.753015	1.43296	0.81506	0														OID41992	Q9BZV1	UBX domain-containing protein 6
MTF1	118	118	0.967078	0.142288	0.729233	1.2825	0.814478	0														OID41497	Q14872	Metal regulatory transcription factor 1
ZNF394	118	118	1.04498	0.185648	0.722997	1.51035	0.813151	0														OID42065	Q53GI3	Zinc finger protein 394
EIF2D	118	118	1.03962	0.16254	0.753137	1.43509	0.811526	0														OID41150	P41214	Eukaryotic translation initiation factor 2D
ARHGEF2	118	118	0.963344	0.155991	0.706986	1.31266	0.811272	0														OID40819	Q92974	Rho guanine nucleotide exchange factor 2
CIAO1	117	117	1.05758	0.231605	0.668038	1.67428	0.809472	0														OID40117	O76071	Probable cytosolic iron-sulfur protein assembly protein CIAO1
SPAG9	118	118	0.959444	0.171206	0.683097	1.34759	0.809421	0														OID44949	O60271	C-Jun-amino-terminal kinase-interacting protein 4
CDHR4	118	118	1.03686	0.149154	0.77134	1.39379	0.808727	0														OID40974	A6H8M9	Cadherin-related family member 4
PIWIL4	118	118	1.03996	0.160391	0.756573	1.4295	0.807492	0														OID41617	Q7Z3Z4	Piwi-like protein 4
NIBAN2	117	117	1.03229	0.129527	0.798396	1.33471	0.806664	0														OID40460	Q96TA1	Protein Niban 2
AASDH	118	118	1.03735	0.148072	0.773358	1.39145	0.804908	0														OID40753	Q4L235	Beta-alanine-activating enzyme
NR1I3	117	117	1.04112	0.16257	0.754145	1.4373	0.804733	0														OID40465	Q14994	Nuclear receptor subfamily 1 group I member 3
KLF8	117	117	0.96238	0.154599	0.708214	1.30776	0.804607	0														OID40351	O95600	Krueppel-like factor 8
GPR135	117	117	0.959814	0.165101	0.69171	1.33184	0.804316	0														OID40274	Q8IZ08	G-protein coupled receptor 135
LCORL	118	118	0.960101	0.163737	0.693881	1.32846	0.80411	0														OID42689	Q8N3X6	Ligand-dependent nuclear receptor corepressor-like protein
TOMM34	118	118	0.964269	0.146235	0.72148	1.28876	0.804006	0														OID41942	Q15785	Mitochondrial import receptor subunit TOM34
PPP1R2B	118	118	1.03905	0.152754	0.767438	1.40678	0.802517	0														OID42933
IQCN	118	118	1.04392	0.170648	0.744152	1.46444	0.801644	0														OID41340	Q9H0B3	IQ domain-containing protein N
NUP160	117	117	0.954785	0.183284	0.663768	1.37339	0.801205	0														OID40474	Q12769	Nuclear pore complex protein Nup160
TRIM54	118	118	1.0447	0.17197	0.742795	1.46932	0.799771	0														OID41952	Q9BYV2	Tripartite motif-containing protein 54
RASSF5	118	118	1.03702	0.142744	0.781333	1.37638	0.799495	0														OID41702	Q8WWW0	Ras association domain-containing protein 5
UBE2D2	118	118	1.03598	0.138767	0.786714	1.36423	0.79944	0														OID41986	P62837	Ubiquitin-conjugating enzyme E2 D2
EIF3G	118	118	1.04198	0.160449	0.75796	1.43242	0.798248	0														OID41151	O75821	Eukaryotic translation initiation factor 3 subunit G
PELI1	117	117	1.05837	0.220802	0.682973	1.64012	0.797745	0														OID40498	Q96FA3	E3 ubiquitin-protein ligase pellino homolog 1
COL25A1_DT	118	118	0.957072	0.170322	0.682562	1.34198	0.79725	0														OID41045	Q6ZST2	Putative uncharacterized protein COL25A1-DT
TES	118	118	0.956831	0.170047	0.682851	1.34074	0.795775	0														OID43176	Q9UGI8	Testin
ZCCHC14	117	117	0.958946	0.16102	0.696764	1.31978	0.795123	0														OID40729	Q8WYQ9	Zinc finger CCHC domain-containing protein 14
CCDC117	118	118	0.945476	0.213689	0.618852	1.44449	0.793559	0														OID40932	Q8IWD4	Coiled-coil domain-containing protein 117
CHKB	118	118	1.03898	0.145466	0.778591	1.38645	0.79318	0														OID41013	Q9Y259	Choline/ethanolamine kinase
ASB6	117	117	0.946565	0.208783	0.625567	1.43228	0.793066	0														OID40039	Q9NWX5	Ankyrin repeat and SOCS box protein 6
ZNF423	118	118	1.0387	0.144222	0.780303	1.38268	0.792849	0														OID43303	Q2M1K9	Zinc finger protein 423
DPF1	118	118	1.04717	0.174705	0.740482	1.48088	0.792445	0														OID41121	Q92782	Zinc finger protein neuro-d4
SPDL1	118	118	0.943784	0.218979	0.611256	1.45721	0.792148	0														OID41854	Q96EA4	Protein Spindly
EHMT1	117	117	0.955082	0.173919	0.676417	1.34855	0.792122	0														OID40188	Q9H9B1	Histone-lysine N-methyltransferase EHMT1
LCK	118	118	1.039	0.144674	0.779834	1.38429	0.791981	0														OID41409	P06239	Tyrosine-protein kinase Lck
PRR23D2	117	117	0.954472	0.173879	0.676046	1.34757	0.789251	0														OID40528	P0DMB1	Proline-rich protein 23D2
LIPN	118	118	1.06101	0.219182	0.686948	1.63875	0.787567	0														OID41416	Q5VXI9	Lipase member N
DNAJB13	118	118	1.03964	0.143502	0.782123	1.38195	0.787008	0														OID41113	P59910	DnaJ homolog subfamily B member 13
EMG1	118	118	1.0369	0.131369	0.799062	1.34552	0.783256	0														OID41157	Q92979	Ribosomal RNA small subunit methyltransferase NEP1
STAM2	118	118	1.04654	0.164742	0.754837	1.45097	0.78301	0														OID41877	O75886	Signal transducing adapter molecule 2
GAS2L3	118	118	0.94582	0.20151	0.63422	1.41051	0.782776	0														OID41235	Q86XJ1	GAS2-like protein 3
KIFAP3	118	118	1.03405	0.121127	0.81322	1.31485	0.782767	0														OID42668	Q92845	Kinesin-associated protein 3
CELF6	118	118	1.04408	0.155862	0.766443	1.42228	0.782539	0														OID42264	Q96J87	CUGBP Elav-like family member 6
SPIRE2	118	118	1.04659	0.163986	0.755819	1.44922	0.781859	0														OID43124	Q8WWL2	Protein spire homolog 2
RNASE9	118	118	0.947271	0.19472	0.643783	1.39383	0.781424	0														OID41730	P60153	Inactive ribonuclease-like protein 9
UACA	118	118	1.0491	0.170343	0.748293	1.47083	0.778987	0														OID45006	Q9BZF9	Uveal autoantigen with coiled-coil domains and ankyrin repeats
RTF2	118	118	0.958006	0.152408	0.708096	1.29612	0.778899	0														OID41753	Q9BY42	Replication termination factor 2
EXOSC5	117	117	0.95557	0.161063	0.694222	1.31531	0.778391	0														OID40212	Q9NQT4	Exosome complex component RRP46
RECQL5	117	117	1.04247	0.146718	0.779228	1.39465	0.77736	0														OID40556	O94762	ATP-dependent DNA helicase Q5
ZFR2	117	117	0.955669	0.159908	0.69591	1.31239	0.777325	0														OID40737	Q9UPR6	Zinc finger RNA-binding protein 2
DNAJC17	118	118	1.05052	0.173477	0.744671	1.48199	0.776906	0														OID43621	Q9NVM6	DnaJ homolog subfamily C member 17
YK038	117	117	0.958249	0.149933	0.711743	1.29013	0.776645	0														OID40440	Q8IYB0	Putative uncharacterized protein MGC39545
ARHGAP20	117	117	1.05542	0.189589	0.724606	1.53726	0.776611	0														OID40030	Q9P2F6	Rho GTPase-activating protein 20
MRRF	118	118	1.04243	0.14575	0.780742	1.39184	0.776123	0														OID42778	Q96E11	Ribosome-recycling factor, mitochondrial
PDZRN4	118	118	1.04809	0.163589	0.757693	1.44979	0.774591	0														OID41606	Q6ZMN7	PDZ domain-containing RING finger protein 4
STX17	118	118	0.947702	0.184962	0.656645	1.36777	0.772092	0														OID41893	P56962	Syntaxin-17
PLAAT3	117	117	1.04437	0.149104	0.776972	1.4038	0.771505	0														OID40507	P53816	Phospholipase A and acyltransferase 3
TSC22D3	118	118	0.950637	0.173727	0.673508	1.3418	0.771348	0														OID41961	Q99576	TSC22 domain family protein 3
TYMS	118	118	1.04654	0.155379	0.768982	1.42429	0.770279	0														OID43259	P04818	Thymidylate synthase
WDCP	118	118	0.944939	0.192846	0.644495	1.38544	0.769619	0														OID42018	Q9H6R7	WD repeat and coiled-coil-containing protein
UMAD1	118	118	0.949326	0.17645	0.668977	1.34716	0.768811	0														OID43269	C9J7I0	UBAP1-MVB12-associated
TTC1	118	118	0.961891	0.130957	0.741855	1.24719	0.767304	0														OID43250	Q99614	Tetratricopeptide repeat protein 1
EFCC1	118	118	1.05703	0.186581	0.729996	1.53058	0.76688	0														OID41148	Q9HA90	EF-hand and coiled-coil domain-containing protein 1
ANKRD2	118	118	1.03944	0.129218	0.804449	1.34308	0.765273	0														OID40795	Q9GZV1	Ankyrin repeat domain-containing protein 2
HBS1L	118	118	0.946799	0.182581	0.659107	1.36006	0.765235	0														OID42551	Q9Y450	HBS1-like protein
FAM228A	117	117	1.04887	0.158471	0.76582	1.43654	0.763982	0														OID40228	Q86W67	Protein FAM228A
YP010	117	117	0.95246	0.161549	0.691323	1.31224	0.763646	0														OID40247	Q96M66	Putative uncharacterized protein FLJ32790
MICAL1	118	118	1.04851	0.15703	0.767911	1.43165	0.763505	0														OID41474	Q8TDZ2	[F-actin]-monooxygenase MICAL1
ADCY3	118	118	0.945441	0.185481	0.654356	1.36601	0.76292	0														OID40765	O60266	Adenylate cyclase type 3
RAB3IL1	118	118	1.06257	0.197412	0.718283	1.57188	0.75914	0														OID44160	Q8TBN0	Guanine nucleotide exchange factor for Rab-3A
TBC1D28	118	118	1.05541	0.17476	0.746263	1.49263	0.758255	0														OID41912	Q2M2D7	TBC1 domain family member 28
SSH2	118	118	0.952041	0.159252	0.694181	1.30569	0.758245	0														OID41869	Q76I76	Protein phosphatase Slingshot homolog 2
RAMP3	117	117	0.925282	0.25102	0.562371	1.52239	0.757679	0														OID40547	O60896	Receptor activity-modifying protein 3
AUNIP	117	117	0.954834	0.14903	0.710458	1.28327	0.757103	0														OID40048	Q9H7T9	Aurora kinase A and ninein-interacting protein
EPB41L4A	118	118	1.04662	0.14684	0.782187	1.40046	0.756941	0														OID41164	Q9HCS5	Band 4.1-like protein 4A
DNAH1	118	118	1.04878	0.153372	0.773656	1.42174	0.756805	0														OID41107	Q9P2D7	Dynein axonemal heavy chain 1
COQ6	118	118	1.04443	0.139537	0.791938	1.37743	0.756012	0														OID41049	Q9Y2Z9	Ubiquinone biosynthesis monooxygenase COQ6, mitochondrial
USP34	118	118	1.05987	0.18586	0.733101	1.5323	0.755023	0														OID42004	Q70CQ2	Ubiquitin carboxyl-terminal hydrolase 34
RAB11FIP5	118	118	1.04428	0.1383	0.793764	1.37385	0.754723	0														OID41688	Q9BXF6	Rab11 family-interacting protein 5
EP400	117	117	1.06911	0.212624	0.701227	1.62998	0.753951	0														OID40200
LRRC71	118	118	0.954106	0.149403	0.709408	1.28321	0.753817	0														OID41428	Q8N4P6	Leucine-rich repeat-containing protein 71
ATP6V1C2	118	118	1.04665	0.143168	0.787894	1.39038	0.750787	0														OID40845	Q8NEY4	V-type proton ATPase subunit C 2
LDB3	117	117	0.936529	0.205789	0.622623	1.4087	0.750651	0														OID40363	O75112	LIM domain-binding protein 3
EN1	118	118	0.946563	0.171238	0.673991	1.32937	0.749084	0														OID41159	Q05925	Homeobox protein engrailed-1
PLEKHG3	117	117	1.13331	0.386303	0.526711	2.43851	0.74664	0														OID40509	A1L390	Pleckstrin homology domain-containing family G member 3
TBCK	117	117	1.05105	0.152726	0.776349	1.42294	0.745101	0														OID40647	Q8TEA7	TBC domain-containing protein kinase-like protein
FZD9	117	117	1.03912	0.11741	0.823235	1.31162	0.744447	0														OID40258	O00144	Frizzled-9
LRRC1	117	117	1.05235	0.155928	0.772393	1.43379	0.744146	0														OID40374	Q9BTT6	Leucine-rich repeat-containing protein 1
LRFN1	117	117	1.04616	0.137768	0.796007	1.37492	0.743937	0														OID40372	Q9P244	Leucine-rich repeat and fibronectin type III domain-containing protein 1
TRIM17	117	117	0.948294	0.162044	0.687627	1.30778	0.743863	0														OID40674	Q9Y577	E3 ubiquitin-protein ligase TRIM17
SPATA3	118	118	1.05195	0.153878	0.775221	1.42747	0.742719	0														OID41848	Q8NHX4	Spermatogenesis-associated protein 3
GAREM2	118	118	0.941452	0.183122	0.654492	1.35423	0.742533	0														OID41229	Q75VX8	GRB2-associated and regulator of MAPK protein 2
METTL6	118	118	1.0541	0.159921	0.767584	1.44757	0.742479	0														OID41467	Q8TCB7	tRNA N(3)-methylcytidine methyltransferase METTL6
C4ORF54	118	118	0.942092	0.180569	0.658493	1.34783	0.741806	0														OID40905	D6RIA3	Uncharacterized protein C4orf54
GTF3C2	118	118	1.05177	0.152625	0.777067	1.42357	0.741557	0														OID41272	Q8WUA4	General transcription factor 3C polypeptide 2
CNTRL	118	118	1.05125	0.15111	0.778982	1.41868	0.74152	0														OID42311	Q7Z7A1	Centriolin
PSMB11	117	117	0.944276	0.172396	0.67074	1.32936	0.740141	0														OID40534	A5LHX3	Proteasome subunit beta type-11
MSX2	117	117	0.952836	0.144925	0.714775	1.27018	0.739549	0														OID40425	P35548	Homeobox protein MSX-2
GPATCH1	118	118	0.947064	0.163095	0.685266	1.30888	0.739471	0														OID42529	Q9BRR8	G patch domain-containing protein 1
CEP128	118	118	0.925096	0.232357	0.583472	1.46674	0.738258	0														OID42272	Q6ZU80	Centrosomal protein of 128 kDa
FCHO2	118	118	1.06569	0.188588	0.733142	1.54908	0.73653	0														OID42449	Q0JRZ9	F-BAR domain only protein 2
UBASH3A	118	118	1.06814	0.194902	0.725655	1.57225	0.735915	0														OID41985	P57075	Ubiquitin-associated and SH3 domain-containing protein A
RADIL	118	118	1.05289	0.151937	0.77896	1.42316	0.73513	0														OID41694	Q96JH8	Ras-associating and dilute domain-containing protein
PDXDC2P	118	118	0.943595	0.170597	0.672737	1.32351	0.734304	0														OID41604
LCP2	118	118	1.06359	0.180661	0.743238	1.52202	0.733633	0														OID44743	Q13094	Lymphocyte cytosolic protein 2
DDIAS	118	118	1.0547	0.155579	0.774671	1.43595	0.73283	0														OID41084	Q8IXT1	DNA damage-induced apoptosis suppressor protein
ARR3	117	117	1.05876	0.1662	0.761432	1.4722	0.731872	0														OID40035	P36575	Arrestin-C
TCEA2	118	118	1.0801	0.222189	0.695143	1.67823	0.729467	0														OID41916	Q15560	Transcription elongation factor A protein 2
BEND4	118	118	0.940804	0.17521	0.664636	1.33173	0.72835	0														OID40859	Q6ZU67	BEN domain-containing protein 4
DIS3L	118	118	0.949644	0.147572	0.708685	1.27253	0.726966	0														OID41102	Q8TF46	DIS3-like exonuclease 1
BCAR3	118	118	0.944626	0.162295	0.68464	1.30334	0.726304	0														OID40852	O75815	Breast cancer anti-estrogen resistance protein 3
TDRD3	118	118	1.06624	0.18268	0.742128	1.5319	0.726246	0														OID44315	Q9H7E2	Tudor domain-containing protein 3
RPEL1	118	118	1.05629	0.155349	0.776196	1.43745	0.725193	0														OID41740
SH2D4B	118	118	1.05409	0.149333	0.783879	1.41745	0.724987	0														OID41790	Q5SQS7	SH2 domain-containing protein 4B
UBXN2A	117	117	1.06968	0.190614	0.732919	1.56119	0.724517	0														OID40697	P68543	UBX domain-containing protein 2A
IRGQ	118	118	1.05008	0.138231	0.798286	1.3813	0.724421	0														OID41345	Q8WZA9	Immunity-related GTPase family Q protein
SOX6	117	117	1.05565	0.152255	0.780441	1.42791	0.722806	0														OID40611	P35712	Transcription factor SOX-6
NCCRP1	118	118	0.945523	0.156608	0.693067	1.28994	0.721312	0														OID42810	Q6ZVX7	F-box only protein 50
GEMIN2	118	118	1.05728	0.15562	0.776512	1.43957	0.721138	0														OID42506	O14893	Gem-associated protein 2
TTC16	118	118	0.932712	0.194004	0.634808	1.37042	0.720287	0														OID41971	Q8NEE8	Tetratricopeptide repeat protein 16
EEIG1	118	118	1.05934	0.160512	0.770468	1.45652	0.720241	0														OID41180	Q5T9C2	Protein FAM102A
HPCAL4	118	118	0.951054	0.139351	0.721399	1.25382	0.719492	0														OID42571	Q9UM19	Hippocalcin-like protein 4
MUS81	117	117	0.937463	0.179116	0.657124	1.3374	0.719198	0														OID40431	Q96NY9	Crossover junction endonuclease MUS81
VAX1	118	118	0.94428	0.158371	0.689645	1.29293	0.718114	0														OID42008	Q5SQQ9	Ventral anterior homeobox 1
KIF3A	118	118	0.926838	0.209683	0.611485	1.40482	0.717847	0														OID42666	Q9Y496	Kinesin-like protein KIF3A
CTNNA3	117	117	1.13673	0.352657	0.564768	2.28795	0.717054	0														OID40138	Q9UI47	Catenin alpha-3
FOXG1	117	117	1.0656	0.174634	0.753626	1.50673	0.716718	0														OID40248	P55316	Forkhead box protein G1
ANKRD11	118	118	1.05746	0.153439	0.78001	1.4336	0.716524	0														OID42118	Q6UB99	Ankyrin repeat domain-containing protein 11
PARD6B	118	118	1.0481	0.128889	0.811637	1.35345	0.716263	0														OID41585	Q9BYG5	Partitioning defective 6 homolog beta
UBTFL1	118	118	1.05953	0.158588	0.773598	1.45115	0.716125	0														OID43265	P0CB47	Upstream-binding factor 1-like protein 1
CCDC170	118	118	1.05193	0.138676	0.798987	1.38494	0.715817	0														OID40945	Q8IYT3	Coiled-coil domain-containing protein 170
ZNF350	117	117	0.938701	0.173171	0.665809	1.32344	0.715651	0														OID40744	Q9GZX5	Zinc finger protein 350
CDCA8	117	117	1.05419	0.144023	0.792217	1.40279	0.714827	0														OID40101	Q53HL2	Borealin
POLB	118	118	0.923572	0.216497	0.601152	1.41892	0.714197	0														OID41639	P06746	DNA polymerase beta
EVI5L	118	118	1.06401	0.168489	0.761734	1.48625	0.713438	0														OID42431	Q96CN4	EVI5-like protein
VSTM4	118	118	1.06482	0.170139	0.759841	1.49221	0.712784	0														OID42016	Q8IW00	V-set and transmembrane domain-containing protein 4
DAZ4	118	118	1.05166	0.135812	0.803284	1.37684	0.711502	0														OID42348	Q86SG3	Deleted in azoospermia protein 4
NRARP	117	117	1.0725	0.188317	0.738189	1.55822	0.710907	0														OID40466	Q7Z6K4	Notch-regulated ankyrin repeat-containing protein
TRAK1	118	118	1.06688	0.174062	0.755376	1.50685	0.710712	0														OID43234	Q9UPV9	Trafficking kinesin-binding protein 1
YU005	118	118	1.05642	0.147286	0.788793	1.41484	0.710205	0														OID41515	A8MT66	Putative uncharacterized protein ENSP00000383407
ACTG2	118	118	1.07017	0.180976	0.747394	1.53236	0.708624	0														OID42086	P63267	Actin, gamma-enteric smooth muscle
RNF17	117	117	0.9343	0.180777	0.652756	1.33728	0.707761	0														OID40569	Q9BXT8	RING finger protein 17
REM2	118	118	0.919391	0.222993	0.590765	1.43082	0.707036	0														OID41712	Q8IYK8	GTP-binding protein REM 2
ZC2HC1A	118	118	1.0626	0.160346	0.7731	1.46052	0.705711	0														OID43295	Q96GY0	Zinc finger C2HC domain-containing protein 1A
FAM120B	118	118	1.07638	0.192454	0.73481	1.57674	0.702915	0														OID42439	Q96EK7	Constitutive coactivator of peroxisome proliferator-activated receptor gamma
ANKRD35	118	118	1.05467	0.139117	0.800374	1.38977	0.702775	0														OID42119	Q8N283	Ankyrin repeat domain-containing protein 35
DEFB112	118	118	1.05561	0.141281	0.79763	1.39704	0.702453	0														OID42366	Q30KQ8	Beta-defensin 112
PHF24	118	118	1.06165	0.155582	0.779741	1.44548	0.701403	0														OID41614	Q9UPV7	PHD finger protein 24
DLST	118	118	0.949036	0.135822	0.724919	1.24244	0.700944	0														OID41103	P36957	Dihydrolipoyllysine-residue succinyltransferase component of 2-oxoglutarate dehydrogenase complex, mitochondrial
NEDD1	118	118	1.07214	0.180666	0.74925	1.53419	0.700609	0														OID42821	Q8NHV4	Protein NEDD1
CAPRIN2	118	118	1.06161	0.154745	0.78105	1.44296	0.700018	0														OID40923	Q6IMN6	Caprin-2
FSIP1	118	118	0.934019	0.175828	0.659032	1.32375	0.698661	0														OID41220	Q8NA03	Fibrous sheath-interacting protein 1
FBRSL1	118	118	1.04649	0.117013	0.829744	1.31985	0.69857	0														OID41201	Q9HCM7	Fibrosin-1-like protein
PLCL1	118	118	1.06568	0.163363	0.770741	1.47347	0.697805	0														OID41623	Q15111	Inactive phospholipase C-like protein 1
KHDRBS3	118	118	1.05505	0.13717	0.803743	1.38494	0.696843	0														OID41368	O75525	KH domain-containing, RNA-binding, signal transduction-associated protein 3
MTERF2	118	118	1.04956	0.123727	0.821166	1.34148	0.696645	0														OID41495	Q49AM1	Transcription termination factor 2, mitochondrial
HABP2	118	118	1.06971	0.17203	0.760469	1.50471	0.696062	0														OID45468	Q14520	Hyaluronan-binding protein 2
COPZ1	118	118	0.935315	0.1702	0.667354	1.31087	0.695204	0														OID41048	P61923	Coatomer subunit zeta-1
ASXL2	118	118	1.06427	0.158375	0.777355	1.45709	0.694917	0														OID40833	Q76L83	Putative Polycomb group protein ASXL2
RBM3	118	118	1.06165	0.150784	0.787212	1.43177	0.692369	0														OID42998	P98179	RNA-binding protein 3
ZBTB20	117	117	0.911536	0.233221	0.573944	1.4477	0.692087	0														OID40724	Q9HC78	Zinc finger and BTB domain-containing protein 20
ZSWIM3	118	118	1.06449	0.157314	0.779168	1.4543	0.691987	0														OID42079	Q96MP5	Zinc finger SWIM domain-containing protein 3
P3H3	118	118	1.03158	0.0778218	0.884043	1.20374	0.69032	0														OID42872	Q8IVL6	Prolyl 3-hydroxylase 3
TMEM108	118	118	1.05335	0.129733	0.814346	1.3625	0.689532	0														OID43201	Q6UXF1	Transmembrane protein 108
CDV3	118	118	1.07895	0.189616	0.740719	1.57161	0.689461	0														OID44531	Q9UKY7	Protein CDV3 homolog
NFATC4	117	117	1.06747	0.16167	0.774617	1.47104	0.687165	0														OID40457	Q14934	Nuclear factor of activated T-cells, cytoplasmic 4
CEP57L1	118	118	1.07032	0.168113	0.766794	1.494	0.686882	0														OID40992	Q8IYX8	Centrosomal protein CEP57L1
SMCO2	118	118	1.06826	0.162894	0.77334	1.47565	0.686046	0														OID41820	A6NFE2	Single-pass membrane and coiled-coil domain-containing protein 2
BRIP1	118	118	0.928074	0.182951	0.645647	1.33404	0.684123	0														OID40870	Q9BX63	Fanconi anemia group J protein
PPP1R35	118	118	1.06476	0.153476	0.785301	1.44367	0.683508	0														OID41658	Q8TAP8	Protein phosphatase 1 regulatory subunit 35
SPINK7	118	118	0.934094	0.166628	0.671222	1.29992	0.683274	0														OID44954	P58062	Serine protease inhibitor Kazal-type 7
AHSA2P	118	118	1.06463	0.152892	0.786141	1.44176	0.682957	0														OID40775	Q719I0	Putative activator of 90 kDa heat shock protein ATPase homolog 2
MLIP	118	118	1.05979	0.140909	0.801379	1.40153	0.681108	0														OID41483	Q5VWP3	Muscular LMNA-interacting protein
EIF5A2	118	118	1.0678	0.159108	0.778773	1.4641	0.680991	0														OID41153	Q9GZV4	Eukaryotic translation initiation factor 5A-2
CLK3	118	118	0.927051	0.183055	0.644805	1.33284	0.67989	0														OID41029	P49761	Dual specificity protein kinase CLK3
HOMER1	118	118	1.05967	0.139208	0.803998	1.39666	0.678018	0														OID42570	Q86YM7	Homer protein homolog 1
ZNF217	118	118	1.05951	0.138711	0.804646	1.39511	0.677732	0														OID42059	O75362	Zinc finger protein 217
ZFAT	117	117	0.928899	0.176864	0.654054	1.31924	0.677544	0														OID40733	Q9P243	Zinc finger protein ZFAT
RAD51AP1	118	118	1.06894	0.159736	0.778674	1.46742	0.677276	0														OID41692	Q96B01	RAD51-associated protein 1
APOBEC2	117	117	0.92746	0.179933	0.649066	1.32526	0.676452	0														OID40025	Q9Y235	C->U-editing enzyme APOBEC-2
SUCLA2	118	118	1.05755	0.133482	0.811551	1.37812	0.675957	0														OID41894	Q9P2R7	Succinate--CoA ligase [ADP-forming] subunit beta, mitochondrial
SLC13A2	118	118	1.07704	0.176572	0.758632	1.52909	0.675184	0														OID41811	Q13183	Solute carrier family 13 member 2
IQCA1	117	117	0.934363	0.161068	0.678842	1.28607	0.674279	0														OID40313	Q86XH1	Dynein regulatory complex protein 11
MIF4GD	118	118	1.07102	0.160651	0.778731	1.47301	0.670234	0														OID43973	A9UHW6	MIF4G domain-containing protein
AKAP13	118	118	1.06479	0.146783	0.795853	1.42462	0.669758	0														OID40778	Q12802	A-kinase anchor protein 13
DDX49	118	118	0.936426	0.153299	0.690923	1.26916	0.669202	0														OID42362	Q9Y6V7	Probable ATP-dependent RNA helicase DDX49
RGS3	118	118	0.938966	0.146886	0.701661	1.25653	0.669012	0														OID41717	P49796	Regulator of G-protein signaling 3
HEY2	118	118	1.08401	0.187947	0.746665	1.57378	0.668669	0														OID41291	Q9UBP5	Hairy/enhancer-of-split related with YRPW motif protein 2
CBLL2	118	118	1.06332	0.143037	0.800682	1.41212	0.66863	0														OID40927	Q8N7E2	E3 ubiquitin-protein ligase CBLL2
TNNC1	117	117	1.06738	0.151778	0.789879	1.44236	0.668399	0														OID40668	P63316	Troponin C, slow skeletal and cardiac muscles
CAMSAP2	118	118	0.934376	0.157949	0.683078	1.27813	0.66829	0														OID42219	Q08AD1	Calmodulin-regulated spectrin-associated protein 2
TULP4	118	118	0.927472	0.174701	0.655882	1.31153	0.667386	0														OID41977	Q9NRJ4	Tubby-related protein 4
FBXO22	118	118	1.06516	0.14598	0.797395	1.42285	0.66633	0														OID41204	Q8NEZ5	F-box only protein 22
SOX14	118	118	0.938846	0.145287	0.703792	1.2524	0.664956	0														OID43114	O95416	Transcription factor SOX-14
BEND7	118	118	0.938854	0.144814	0.704472	1.25122	0.663968	0														OID40861	Q8N7W2	BEN domain-containing protein 7
GAS2L1	118	118	0.936169	0.151223	0.693494	1.26376	0.663658	0														OID44672	Q99501	GAS2-like protein 1
MSANTD3	118	118	1.07777	0.171425	0.767123	1.51421	0.663112	0														OID41490	Q96H12	Myb/SANT-like DNA-binding domain-containing protein 3
RALBP1	117	117	1.08754	0.192037	0.742935	1.59198	0.663083	0														OID40544	Q15311	RalA-binding protein 1
PLEKHA4	118	118	1.06099	0.135457	0.811032	1.388	0.662965	0														OID41624	Q9H4M7	Pleckstrin homology domain-containing family A member 4
RIMBP3C_RIMBP3	117	117	1.06249	0.138132	0.807852	1.39739	0.661726	0														OID40565
MBIP	118	118	1.06884	0.151622	0.791254	1.44381	0.66152	0														OID41457	Q9NS73	MAP3K12-binding inhibitory protein 1
LYG2	118	118	1.07196	0.158064	0.783439	1.46675	0.661129	0														OID41435	Q86SG7	Lysozyme g-like protein 2
BSPRY	118	118	1.06848	0.149978	0.793575	1.43863	0.659657	0														OID42196	Q5W0U4	B box and SPRY domain-containing protein
AREL1	117	117	1.06762	0.148114	0.795808	1.43228	0.659595	0														OID40028	O15033	Apoptosis-resistant E3 ubiquitin protein ligase 1
CCDC43	118	118	1.06239	0.136668	0.810132	1.39319	0.65884	0														OID40951	Q96MW1	Coiled-coil domain-containing protein 43
UNC45A	118	118	1.07507	0.163256	0.777715	1.48613	0.658401	0														OID41996	Q9H3U1	Protein unc-45 homolog A
CASP8AP2	118	118	1.08004	0.172493	0.767114	1.5206	0.656279	0														OID40925	Q9UKL3	CASP8-associated protein 2
ZNF346	117	117	1.06087	0.132246	0.816068	1.37912	0.655947	0														OID40743	Q9UL40	Zinc finger protein 346
MAGEC2	118	118	1.06359	0.137554	0.809621	1.39724	0.654952	0														OID42727	Q9UBF1	Melanoma-associated antigen C2
PLCD1	118	118	1.07921	0.168875	0.772052	1.50857	0.652652	0														OID41619	P51178	1-phosphatidylinositol 4,5-bisphosphate phosphodiesterase delta-1
HSH2D	118	118	1.07126	0.152251	0.792032	1.44894	0.652129	0														OID41305	Q96JZ2	Hematopoietic SH2 domain-containing protein
XRRA1	117	117	1.08356	0.177303	0.762243	1.54033	0.651782	0														OID40720	Q6P2D8	X-ray radiation resistance-associated protein 1
KIRREL3	117	117	0.901143	0.22977	0.571296	1.42143	0.651496	0														OID40349	Q8IZU9	Kin of IRRE-like protein 3
ALPK2	117	117	1.07714	0.164023	0.777939	1.49143	0.651484	0														OID40011	Q86TB3	Alpha-protein kinase 2
CLTB	118	118	0.912943	0.200438	0.613434	1.35869	0.650502	0														OID44547	P09497	Clathrin light chain B
DNAH7	117	117	0.923287	0.175522	0.651804	1.30785	0.650279	0														OID40167	Q8WXX0	Dynein axonemal heavy chain 7
PPFIA2	118	118	1.07372	0.155784	0.78832	1.46243	0.648948	0														OID42927	O75334	Liprin-alpha-2
RIMOC1	118	118	0.910919	0.204225	0.607522	1.36583	0.648743	0														OID43014	A6NDU8	RAB7A-interacting MON1-CCZ1 complex subunit 1
GARIN1B	118	118	0.912565	0.199747	0.614031	1.35624	0.647888	0														OID41230	Q96KD3	Golgi-associated RAB2 interactor protein 1B
OVGP1	118	118	0.926228	0.167252	0.664744	1.29057	0.647777	0														OID41578	Q12889	Oviduct-specific glycoprotein
SNX33	118	118	1.06363	0.134243	0.814992	1.38813	0.646824	0														OID44272	Q8WV41	Sorting nexin-33
RBM20	118	118	1.0734	0.153825	0.791157	1.45634	0.646141	0														OID41706	Q5T481	RNA-binding protein 20
CACNB4	117	117	0.928567	0.160871	0.674891	1.27759	0.645997	0														OID40083	O00305	Voltage-dependent L-type calcium channel subunit beta-4
ING2	118	118	1.07286	0.152642	0.792582	1.45225	0.645976	0														OID41327	Q9H160	Inhibitor of growth protein 2
DCP2	118	118	0.914568	0.193657	0.622875	1.34286	0.645676	0														OID41083	Q8IU60	m7GpppN-mRNA hydrolase
ARHGAP11A	118	118	1.06624	0.139031	0.809265	1.40482	0.645547	0														OID40811	Q6P4F7	Rho GTPase-activating protein 11A
RTP4	118	118	1.05783	0.121768	0.830871	1.34678	0.645276	0														OID41755	Q96DX8	Receptor-transporting protein 4
LENG8	118	118	1.0651	0.136091	0.813147	1.39513	0.644018	0														OID41411	Q96PV6	Leukocyte receptor cluster member 8
USH1G	118	118	1.08074	0.167506	0.775197	1.50673	0.643956	0														OID42001	Q495M9	pre-mRNA splicing regulator USH1G
SNX29	118	118	0.922951	0.172854	0.65507	1.30038	0.643738	0														OID44271	Q8TEQ0	Sorting nexin-29
TAF11	118	118	1.05356	0.111982	0.84373	1.31557	0.642263	0														OID41904	Q15544	Transcription initiation factor TFIID subunit 11
CELF5	118	118	1.05961	0.124247	0.828174	1.35572	0.642201	0														OID42263	Q8N6W0	CUGBP Elav-like family member 5
USP36	117	117	1.07732	0.159764	0.784735	1.47901	0.642072	0														OID40702	Q9P275	Ubiquitin carboxyl-terminal hydrolase 36
ZFYVE16	118	118	1.08719	0.178329	0.7633	1.54851	0.640229	0														OID42052	Q7Z3T8	Zinc finger FYVE domain-containing protein 16
FTL	118	118	0.91511	0.189165	0.628805	1.33177	0.640101	0														OID41221	P02792	Ferritin light chain
NODAL	117	117	1.06663	0.136852	0.813032	1.39932	0.638424	0														OID40462	Q96S42	Nodal homolog
EFCAB10	118	118	0.910049	0.198416	0.613985	1.34888	0.635763	0														OID41145	A6NFE3	EF-hand calcium-binding domain-containing protein 10
MYO5C	117	117	0.905819	0.208001	0.599555	1.36853	0.635425	0														OID40437	Q9NQX4	Unconventional myosin-Vc
NYAP1	117	117	1.11008	0.219294	0.718484	1.71511	0.634954	0														OID40478	Q6ZVC0	Neuronal tyrosine-phosphorylated phosphoinositide-3-kinase adapter 1
WFDC3	118	118	1.06209	0.126372	0.826622	1.36462	0.634625	0														OID42024	Q8IUB2	WAP four-disulfide core domain protein 3
MEFV	118	118	1.07368	0.149064	0.798882	1.44301	0.634422	0														OID41464	O15553	Pyrin
NCKIPSD	118	118	1.08706	0.174598	0.768883	1.53692	0.633576	0														OID42812	Q9NZQ3	NCK-interacting protein with SH3 domain
CAGE1	117	117	1.05214	0.106096	0.852427	1.29863	0.632964	0														OID40085	Q8TC20	Cancer-associated gene 1 protein
TEX35	118	118	1.08053	0.161541	0.784292	1.48867	0.632633	0														OID43179	Q5T0J7	Testis-expressed protein 35
SGF29	118	118	0.922966	0.167125	0.66255	1.28574	0.632498	0														OID43067	Q96ES7	SAGA-associated factor 29
GTF2F1	118	118	0.91116	0.193702	0.620364	1.33827	0.632081	0														OID42543	P35269	General transcription factor IIF subunit 1
C14ORF93	118	118	0.911394	0.192345	0.62233	1.33472	0.630579	0														OID42200	Q9H972	Uncharacterized protein C14orf93
INSYN2A	118	118	1.07504	0.149993	0.798377	1.44758	0.630551	0														OID41331	Q6ZSG2	Inhibitory synaptic factor 2A
R3HCC1L	118	118	1.07648	0.152163	0.796057	1.45569	0.629173	0														OID41686	Q7Z5L2	Coiled-coil domain-containing protein R3HCC1L
ANKRD20A4P	118	118	0.909018	0.196816	0.615234	1.34309	0.628947	0														OID40797
ENY2	118	118	1.08039	0.159282	0.78772	1.48179	0.628413	0														OID41163	Q9NPA8	Transcription and mRNA export factor ENY2
DYNC2LI1	118	118	1.09373	0.184053	0.759218	1.57564	0.627442	0														OID41135	Q8TCX1	Cytoplasmic dynein 2 light intermediate chain 1
ABCF2	118	118	1.08624	0.168428	0.777747	1.51709	0.624394	0														OID40757	Q9UG63	ATP-binding cassette sub-family F member 2
ADD2	118	118	0.908129	0.195857	0.61578	1.33928	0.623755	0														OID44443	P35612	Beta-adducin
ATP2B3	118	118	1.07906	0.154003	0.79505	1.46452	0.622317	0														OID40841	Q16720	Plasma membrane calcium-transporting ATPase 3
FAM83B	118	118	0.848155	0.333303	0.437851	1.64295	0.622293	0														OID41196	Q5T0W9	Protein FAM83B
NUDT4	117	117	0.921176	0.165824	0.662949	1.27999	0.621588	0														OID40472	Q9NZJ9	Diphosphoinositol polyphosphate phosphohydrolase 2
CFAP20DC	117	117	0.918508	0.171428	0.653748	1.29049	0.62106	0														OID40109	Q6ZVT6	Protein CFAP20DC
KANK2	118	118	0.913779	0.181215	0.637827	1.30912	0.619882	0														OID42649	Q63ZY3	KN motif and ankyrin repeat domain-containing protein 2
WBP2NL	118	118	1.07515	0.145539	0.805572	1.43494	0.619642	0														OID42017	Q6ICG8	Postacrosomal sheath WW domain-binding protein
RORB	118	118	0.895584	0.220969	0.577773	1.38821	0.618804	0														OID43023	Q92753	Nuclear receptor ROR-beta
GEMIN8	118	118	0.91201	0.183652	0.633565	1.31283	0.617093	0														OID42507	Q9NWZ8	Gem-associated protein 8
CCSAP	118	118	0.925835	0.15344	0.682865	1.25526	0.616616	0														OID40966	Q6IQ19	Centriole, cilia and spindle-associated protein
S100A5	118	118	0.923048	0.159086	0.673283	1.26547	0.615804	0														OID41761	P33763	Protein S100-A5
LRCH1	118	118	1.09171	0.17411	0.772919	1.54199	0.615363	0														OID41420	Q9Y2L9	Leucine-rich repeat and calponin homology domain-containing protein 1
KDF1	118	118	1.08803	0.16727	0.780846	1.51607	0.615059	0														OID41366	Q8NAX2	Keratinocyte differentiation factor 1
PAIP1	118	118	1.10751	0.202391	0.741352	1.65453	0.61495	0														OID42876	Q9H074	Polyadenylate-binding protein-interacting protein 1
ZFAND3	118	118	0.897794	0.213429	0.587947	1.37093	0.614533	0														OID42050	Q9H8U3	AN1-type zinc finger protein 3
SULT1C2	117	117	1.09137	0.171886	0.776078	1.53475	0.612091	0														OID40643	O00338	Sulfotransferase 1C2
THEGL	118	118	1.07674	0.145176	0.807358	1.43599	0.611653	0														OID43186	P0DJG4	Testicular haploid expressed gene protein-like
CCDC66	118	118	1.07729	0.145863	0.806673	1.43869	0.610866	0														OID40954	A2RUB6	Coiled-coil domain-containing protein 66
TSPYL5	118	118	0.904997	0.194612	0.615198	1.33131	0.609099	0														OID41967	Q86VY4	Testis-specific Y-encoded-like protein 5
SYTL3	117	117	1.08149	0.15245	0.799259	1.46337	0.608473	0														OID40646	Q4VX76	Synaptotagmin-like protein 3
PCLAF	117	117	0.91446	0.17387	0.647715	1.29106	0.608156	0														OID40492	Q15004	PCNA-associated factor
MINDY4	117	117	1.06522	0.122461	0.835495	1.35812	0.607008	0														OID40410	Q4G0A6	Probable ubiquitin carboxyl-terminal hydrolase MINDY-4
PARD6A	117	117	0.927681	0.145335	0.695342	1.23765	0.606619	0														OID40485	Q9NPB6	Partitioning defective 6 homolog alpha
JCAD	117	117	0.898138	0.206093	0.596771	1.3517	0.603305	0														OID40324	Q9P266	Junctional cadherin 5-associated protein
MAP6D1	118	118	1.07749	0.143	0.811382	1.43086	0.602878	0														OID41448	Q9H9H5	MAP6 domain-containing protein 1
PDE4C	117	117	1.07645	0.140834	0.814064	1.42341	0.602054	0														OID40495	Q08493	cAMP-specific 3',5'-cyclic phosphodiesterase 4C
C14ORF178	117	117	1.07752	0.142701	0.811892	1.43005	0.601975	0														OID40073	Q8N769	Uncharacterized protein C14orf178
ZNF385A	118	118	1.08038	0.147695	0.806048	1.44808	0.60177	0														OID42063	Q96PM9	Zinc finger protein 385A
SELENOO	118	118	0.92305	0.152805	0.68172	1.24981	0.601398	0														OID43062	Q9BVL4	Protein adenylyltransferase SelO, mitochondrial
PTPN21	117	117	1.0822	0.150496	0.802823	1.45881	0.600808	0														OID40537	Q16825	Tyrosine-protein phosphatase non-receptor type 21
STAG1	118	118	0.919698	0.158683	0.67138	1.25986	0.598959	0														OID41875	Q8WVM7	Cohesin subunit SA-1
AFTPH	117	117	1.07977	0.145391	0.809257	1.44071	0.598731	0														OID40007	Q6ULP2	Aftiphilin
CTTNBP2NL	117	117	0.931405	0.134604	0.713159	1.21644	0.598698	0														OID40141	Q9P2B4	CTTNBP2 N-terminal-like protein
STK32C	118	118	0.922747	0.151881	0.68272	1.24716	0.597708	0														OID41886	Q86UX6	Serine/threonine-protein kinase 32C
YH007	118	118	1.08365	0.151758	0.801973	1.46426	0.597708	0														OID42470	Q8N7P7	Uncharacterized protein FLJ40521
FSD2	118	118	1.08138	0.147352	0.807342	1.44844	0.596579	0														OID41219	A1L4K1	Fibronectin type III and SPRY domain-containing protein 2
TRIM69	118	118	1.0844	0.152588	0.801213	1.46767	0.596579	0														OID43241	Q86WT6	E3 ubiquitin-protein ligase TRIM69
RANBP3L	117	117	1.08452	0.152784	0.800984	1.46843	0.596525	0														OID40548	Q86VV4	Ran-binding protein 3-like
FAM177B	117	117	1.07108	0.129275	0.828808	1.38418	0.596444	0														OID40222	A6PVY3	Protein FAM177B
IFT88	118	118	1.07714	0.139623	0.816599	1.42082	0.595712	0														OID41320	Q13099	Intraflagellar transport protein 88 homolog
YBX2	118	118	1.11104	0.197436	0.751033	1.64361	0.594977	0														OID42034	Q9Y2T7	Y-box-binding protein 2
PCM1	117	117	0.905187	0.186465	0.625319	1.31031	0.594357	0														OID40493	Q15154	Pericentriolar material 1 protein
MICAL3	118	118	0.916069	0.163744	0.662038	1.26758	0.593557	0														OID41475	Q7RTP6	[F-actin]-monooxygenase MICAL3
MUC1	118	118	0.906655	0.183011	0.630653	1.30345	0.593505	0														OID45191	P15941	Mucin-1
GIGYF1	118	118	1.07094	0.127785	0.831173	1.37987	0.592896	0														OID41247	O75420	GRB10-interacting GYF protein 1
EIF2B4	118	118	1.09533	0.169562	0.782483	1.53326	0.592438	0														OID43664	Q9UI10	Translation initiation factor eIF-2B subunit delta
PLEKHD1	118	118	1.0678	0.121603	0.838972	1.35904	0.590737	0														OID41625	A6NEE1	Pleckstrin homology domain-containing family D member 1
GOLGA1	118	118	1.08432	0.149892	0.805449	1.45974	0.590332	0														OID42525	Q92805	Golgin subfamily A member 1
ODC1	117	117	1.09857	0.173739	0.778313	1.55059	0.589641	0														OID40479	P11926	Ornithine decarboxylase
MAPKBP1	117	117	0.915867	0.162227	0.663872	1.26351	0.589185	0														OID40397	O60336	Mitogen-activated protein kinase-binding protein 1
SLC40A1	118	118	1.08594	0.152117	0.803123	1.46836	0.588982	0														OID43095	Q9NP59	Solute carrier family 40 member 1
CREG2	117	117	1.13613	0.235096	0.712703	1.81112	0.588401	0														OID40130	Q8IUH2	Protein CREG2
CEP104	118	118	0.90523	0.183385	0.629178	1.3024	0.588368	0														OID42269	O60308	Centrosomal protein of 104 kDa
ZFAND4	117	117	1.08358	0.147805	0.808224	1.45275	0.588257	0														OID40732	Q86XD8	AN1-type zinc finger protein 4
DDX60L	118	118	0.911655	0.169498	0.651342	1.276	0.586476	0														OID41092	Q5H9U9	Probable ATP-dependent RNA helicase DDX60-like
PIN4	118	118	0.90547	0.181272	0.632018	1.29724	0.585022	0														OID42908	Q9Y237	Peptidyl-prolyl cis-trans isomerase NIMA-interacting 4
ZBED4	118	118	0.910749	0.170043	0.65001	1.27608	0.583667	0														OID42039	O75132	Zinc finger BED domain-containing protein 4
ROBO3	118	118	1.07736	0.135121	0.824092	1.40847	0.58251	0														OID41738	Q96MS0	Roundabout homolog 3
ACSM1	118	118	0.910756	0.169287	0.650995	1.27417	0.582016	0														OID40763	Q08AH1	Acyl-coenzyme A synthetase ACSM1, mitochondrial
GCAT	118	118	1.09262	0.160178	0.795245	1.5012	0.581454	0														OID41240	O75600	2-amino-3-ketobutyrate coenzyme A ligase, mitochondrial
EIF5AL1	117	117	1.11118	0.190189	0.761969	1.62042	0.580607	0														OID40193	Q6IS14	Eukaryotic translation initiation factor 5A-1-like
GGN	118	118	1.07694	0.133343	0.826682	1.40297	0.579478	0														OID42513	Q86UU5	Gametogenetin
BAG5	118	118	1.10772	0.182999	0.770492	1.59255	0.577367	0														OID43404	Q9UL15	BAG family molecular chaperone regulator 5
GJA1	118	118	1.09604	0.163508	0.792405	1.51602	0.57615	0														OID42517	P17302	Gap junction alpha-1 protein
CLHC1	118	118	1.08039	0.137722	0.822145	1.41974	0.575742	0														OID41026	Q8NHS4	Clathrin heavy chain linker domain-containing protein 1
DHRS7	118	118	1.09038	0.153458	0.80426	1.4783	0.574073	0														OID42375	Q9Y394	Dehydrogenase/reductase SDR family member 7
KMT2E	118	118	0.900068	0.186053	0.622324	1.30177	0.572707	0														OID41394	Q8IZD2	Inactive histone-lysine N-methyltransferase 2E
CHMP4C	118	118	0.904872	0.176524	0.637584	1.28421	0.57244	0														OID41014	Q96CF2	Charged multivesicular body protein 4c
CKAP5	118	118	0.902669	0.179625	0.632114	1.28903	0.569884	0														OID44542	Q14008	Cytoskeleton-associated protein 5
BANP	117	117	0.908927	0.167208	0.652331	1.26645	0.569212	0														OID40049	Q8N9N5	Protein BANP
ATE1	118	118	0.898315	0.187752	0.619009	1.30365	0.569153	0														OID42151	O95260	Arginyl-tRNA--protein transferase 1
CABYR	118	118	0.902306	0.179931	0.631493	1.28926	0.569022	0														OID40920	O75952	Calcium-binding tyrosine phosphorylation-regulated protein
ULK4	118	118	1.09148	0.153143	0.805556	1.4789	0.56885	0														OID41995	Q96C45	Serine/threonine-protein kinase ULK4
SOX4	118	118	0.905058	0.174509	0.640259	1.27937	0.568821	0														OID41836	Q06945	Transcription factor SOX-4
HSFX1_HSFX2	117	117	0.89713	0.18959	0.615934	1.3067	0.568193	0														OID40295	Q9UBD0	Heat shock transcription factor, X-linked
RSPH4A	118	118	0.907346	0.169504	0.648298	1.2699	0.567473	0														OID41750	Q5TD94	Radial spoke head protein 4 homolog A
ICA1L	118	118	0.903105	0.177528	0.635077	1.28425	0.567162	0														OID41312	Q8NDH6	Islet cell autoantigen 1-like protein
GLTP	117	117	1.08731	0.144979	0.81553	1.44966	0.564993	0														OID40269	Q9NZD2	Glycolipid transfer protein
GCSAM	118	118	0.896053	0.189574	0.615179	1.30516	0.563909	0														OID41243	Q8N6F7	Germinal center-associated signaling and motility protein
SETBP1	118	118	0.900791	0.180307	0.629973	1.28803	0.56354	0														OID41787	Q9Y6X0	SET-binding protein
MKRN4P	118	118	0.913207	0.156668	0.669276	1.24604	0.563518	0														OID41480	Q13434	Putative E3 ubiquitin-protein ligase makorin-4
MCF2L	118	118	1.10303	0.169119	0.78866	1.54272	0.56331	0														OID43964	O15068	Guanine nucleotide exchange factor DBS
DUS3L	117	117	1.10012	0.164463	0.793899	1.52446	0.563062	0														OID40181	Q96G46	tRNA-dihydrouridine(47) synthase [NAD(P)(+)]-like
VPS41	117	117	0.764343	0.462903	0.305142	1.91458	0.562832	0														OID40706	P49754	Vacuolar protein sorting-associated protein 41 homolog
WDR64	117	117	1.10415	0.170486	0.78732	1.54848	0.562432	0														OID40712	B1ANS9	WD repeat-containing protein 64
NHSL2	117	117	1.09805	0.160925	0.797984	1.51095	0.562367	0														OID40459	Q5HYW2	NHS-like protein 2
C10ORF95	118	118	1.08897	0.146337	0.814654	1.45566	0.561535	0														OID40880	Q9H7T3	Uncharacterized protein C10orf95
CTSW	118	118	0.911542	0.15878	0.665287	1.24895	0.560966	0														OID42337	P56202	Cathepsin W
DHX8	118	118	1.10004	0.162592	0.796815	1.51865	0.558893	0														OID41099	Q14562	ATP-dependent RNA helicase DHX8
ZNF264	118	118	1.10094	0.163899	0.795384	1.52388	0.558684	0														OID42060	O43296	Zinc finger protein 264
CLIC1	118	118	1.08395	0.13732	0.82552	1.42329	0.558461	0														OID41027	O00299	Chloride intracellular channel protein 1
TCERG1	118	118	1.10378	0.168099	0.790741	1.54075	0.558266	0														OID44312	O14776	Transcription elongation regulator 1
CECR2	118	118	0.900239	0.178526	0.631804	1.28272	0.55737	0														OID42262	Q9BXF3	Chromatin remodeling regulator CECR2
USP11	117	117	1.11479	0.18449	0.773159	1.60739	0.557148	0														OID40701	P51784	Ubiquitin carboxyl-terminal hydrolase 11
SMOX	118	118	1.11017	0.177287	0.780901	1.57828	0.556869	0														OID41822	Q9NWM0	Spermine oxidase
PEBP4	118	118	0.912049	0.154944	0.670748	1.24016	0.553712	0														OID42898	Q96S96	Phosphatidylethanolamine-binding protein 4
MED12	117	117	1.13897	0.218684	0.73811	1.75754	0.553137	0														OID40404	Q93074	Mediator of RNA polymerase II transcription subunit 12
GPANK1	118	118	0.896693	0.183185	0.623525	1.28954	0.552984	0														OID41256	O95872	G patch domain and ankyrin repeat-containing protein 1
PPP1R32	117	117	1.08941	0.143603	0.819359	1.44845	0.5523	0														OID40520	Q7Z5V6	Protein phosphatase 1 regulatory subunit 32
GCNT4	118	118	0.91589	0.147194	0.68399	1.22641	0.551902	0														OID41242	Q9P109	Beta-1,3-galactosyl-O-glycosyl-glycoprotein beta-1,6-N-acetylglucosaminyltransferase 4
TBC1D22B	118	118	0.914495	0.149225	0.680218	1.22946	0.550503	0														OID41911	Q9NU19	TBC1 domain family member 22B
DGKH	118	118	1.10106	0.160699	0.800556	1.51437	0.550429	0														OID41096	Q86XP1	Diacylglycerol kinase eta
GSDMD	117	117	1.10387	0.16484	0.795919	1.53096	0.55022	0														OID40277	P57764	Gasdermin-D
CDR2L	118	118	0.900003	0.174745	0.636399	1.2728	0.547892	0														OID42256	Q86X02	Cerebellar degeneration-related protein 2-like
ANOS1	118	118	0.897525	0.179222	0.629026	1.28063	0.547679	0														OID40804	P23352	Anosmin-1
FAM111B	117	117	1.10802	0.169864	0.791041	1.55201	0.547302	0														OID40215	Q6SJ93	Serine protease FAM111B
ST8SIA6	117	117	1.09094	0.14388	0.820078	1.45125	0.546576	0														OID40625	P61647	Alpha-2,8-sialyltransferase 8F
ODF2L	117	117	0.91288	0.150614	0.677117	1.23073	0.546403	0														OID40480	Q9ULJ1	Protein BCAP
HERC2	118	118	1.08724	0.138194	0.826594	1.43009	0.546325	0														OID41288	O95714	E3 ubiquitin-protein ligase HERC2
TTC24	117	117	1.11587	0.180498	0.779927	1.5965	0.545002	0														OID40683	A2A3L6	Tetratricopeptide repeat protein 24
LENG1	118	118	1.11147	0.173878	0.787289	1.56915	0.544643	0														OID41410	Q96BZ8	Leukocyte receptor cluster member 1
PRR35	118	118	1.11066	0.172618	0.788655	1.56413	0.544534	0														OID41673	P0CG20	Proline-rich protein 35
MEIS2	117	117	0.92198	0.132955	0.708254	1.2002	0.542579	0														OID40405	O14770	Homeobox protein Meis2
PLA2G4D	117	117	1.12765	0.196463	0.763715	1.665	0.542245	0														OID40506	Q86XP0	Cytosolic phospholipase A2 delta
SULF2	118	118	1.20625	0.306407	0.656898	2.215	0.541913	0														OID41895	Q8IWU5	Extracellular sulfatase Sulf-2
SPA17	118	118	1.09847	0.15296	0.811011	1.48781	0.540586	0														OID43117	Q15506	Sperm surface protein Sp17
PUDP	118	118	0.88777	0.193868	0.604384	1.30403	0.540545	0														OID44883	Q08623	Pseudouridine-5'-phosphatase
POLR3F	118	118	0.887554	0.193931	0.604154	1.30389	0.539855	0														OID42926	Q9H1D9	DNA-directed RNA polymerase III subunit RPC6
ID2	117	117	1.09442	0.146647	0.818198	1.46389	0.539764	0														OID40299	Q02363	DNA-binding protein inhibitor ID-2
LINC00471	117	117	0.896471	0.177526	0.630381	1.27488	0.539517	0														OID40368	Q8N535	Putative uncharacterized protein encoded by LINC00471
CCDC168	118	118	1.07343	0.115051	0.854415	1.34858	0.539342	0														OID40943	Q8NDH2	Leucine-rich repeat transmembrane protein CCDC168
VIL1	118	118	0.896931	0.176488	0.632026	1.27287	0.539039	0														OID42010	P09327	Villin-1
MACF1	118	118	0.915472	0.14289	0.689538	1.21544	0.537907	0														OID42723	Q9UPN3	Microtubule-actin cross-linking factor 1, isoforms 1/2/3/4/5
METTL15P1	117	117	1.11613	0.177663	0.784606	1.58772	0.537716	0														OID40406	P0C7V9	Putative methyltransferase-like protein 15P1
PABPC4L	118	118	0.89618	0.176906	0.630969	1.27286	0.536887	0														OID41580	P0CB38	Polyadenylate-binding protein 4-like
GRK3	118	118	0.896635	0.175504	0.633058	1.26995	0.535535	0														OID41267	P35626	Beta-adrenergic receptor kinase 2
RUNDC3A	118	118	1.11333	0.172412	0.79089	1.56721	0.534898	0														OID41757	Q59EK9	RUN domain-containing protein 3A
PPP6R2	118	118	1.09068	0.139383	0.827257	1.43799	0.534817	0														OID41662	O75170	Serine/threonine-protein phosphatase 6 regulatory subunit 2
SELENOH	118	118	1.0972	0.14878	0.81683	1.47379	0.53437	0														OID43061	Q8IZQ5	Selenoprotein H
CRACR2B	118	118	1.09923	0.151097	0.814566	1.48339	0.532599	0														OID41052	Q8N4Y2	EF-hand calcium-binding domain-containing protein 4A
WDR91	118	118	1.11524	0.174005	0.78968	1.57501	0.53221	0														OID44409	A4D1P6	WD repeat-containing protein 91
USP9X	118	118	1.11053	0.166798	0.797719	1.54601	0.531054	0														OID42006	Q93008	Probable ubiquitin carboxyl-terminal hydrolase FAF-X
PLA2G2D	118	118	1.10359	0.156591	0.808961	1.50552	0.530451	0														OID42912	Q9UNK4	Group IID secretory phospholipase A2
GPATCH8	118	118	1.09455	0.143391	0.823614	1.45462	0.530056	0														OID41259	Q9UKJ3	G patch domain-containing protein 8
ZMYND15	118	118	1.09785	0.14803	0.818535	1.47247	0.52969	0														OID43300	Q9H091	Zinc finger MYND domain-containing protein 15
ST6GAL2	117	117	1.10423	0.157159	0.808491	1.50815	0.529529	0														OID40624	Q96JF0	Beta-galactoside alpha-2,6-sialyltransferase 2
RABEP2	118	118	1.11693	0.174351	0.790403	1.57834	0.527329	0														OID44163	Q9H5N1	Rab GTPase-binding effector protein 2
RPGRIP1L	118	118	1.10423	0.156306	0.809897	1.50553	0.527272	0														OID41742	Q68CZ1	Protein fantom
EXOSC3	118	118	1.11137	0.166201	0.799273	1.54532	0.526643	0														OID42434	Q9NQT5	Exosome complex component RRP40
PSTPIP1	118	118	1.10393	0.155548	0.810802	1.50302	0.526466	0														OID44142	O43586	Proline-serine-threonine phosphatase-interacting protein 1
RPH3AL	118	118	1.09533	0.143132	0.824633	1.45489	0.526079	0														OID41743	Q9UNE2	Rab effector Noc2
CCNL1	118	118	1.09345	0.1403	0.827629	1.44465	0.525812	0														OID40962	Q9UK58	Cyclin-L1
TICRR	117	117	1.07736	0.116187	0.855576	1.35664	0.522756	0														OID40659	Q7Z2Z1	Treslin
ASAP2	118	118	0.89212	0.177527	0.627287	1.26876	0.521675	0														OID42148	O43150	Arf-GAP with SH3 domain, ANK repeat and PH domain-containing protein 2
ASAP3	117	117	0.88646	0.187139	0.611495	1.28507	0.521061	0														OID40037	Q8TDY4	Arf-GAP with SH3 domain, ANK repeat and PH domain-containing protein 3
ANKRD50	118	118	1.1079	0.159021	0.808225	1.5187	0.520761	0														OID40799	Q9ULJ7	Ankyrin repeat domain-containing protein 50
STARD8	118	118	1.11408	0.167383	0.799352	1.55271	0.520122	0														OID41882	Q92502	StAR-related lipid transfer protein 8
UPF3B	118	118	0.884018	0.190609	0.605703	1.29022	0.519247	0														OID45010	Q9BZI7	Regulator of nonsense transcripts 3B
PRKN	118	118	0.877136	0.202634	0.586846	1.31102	0.519112	0														OID41667	O60260	E3 ubiquitin-protein ligase parkin
UBTF	118	118	1.11698	0.170732	0.79611	1.56719	0.518448	0														OID43264	P17480	Nucleolar transcription factor 1
HELB	117	117	1.08281	0.122725	0.848832	1.38128	0.518279	0														OID40285	Q8NG08	DNA helicase B
RHPN1	117	117	1.08343	0.123378	0.84822	1.38386	0.517509	0														OID40563	Q8TCX5	Rhophilin-1
ENTPD3	118	118	0.869559	0.215146	0.567513	1.33236	0.517374	0														OID41161	O75355	Ectonucleoside triphosphate diphosphohydrolase 3
OBI1	118	118	1.11081	0.161519	0.806175	1.53057	0.516799	0														OID42863	Q5W0B1	ORC ubiquitin ligase 1
CCHCR1	118	118	1.10602	0.154772	0.813646	1.50344	0.516483	0														OID40960	Q8TD31	Coiled-coil alpha-helical rod protein 1
FBXO40	117	117	1.1162	0.168727	0.798712	1.55989	0.516177	0														OID40236	Q9UH90	F-box only protein 40
TNFAIP6	118	118	1.10824	0.157616	0.810685	1.51502	0.515829	0														OID44337	P98066	Tumor necrosis factor-inducible gene 6 protein
AGAP9_AGAP4	118	118	1.10055	0.146933	0.822336	1.47289	0.515818	0														OID40772
C8ORF34	118	118	1.07912	0.116533	0.856436	1.3597	0.514951	0														OID40913	Q49A92	Uncharacterized protein C8orf34
TEKT1	118	118	1.09479	0.138342	0.832083	1.44044	0.514177	0														OID41925	Q969V4	Tektin-1
RYBP	118	118	0.854168	0.2405	0.530109	1.37633	0.513679	0														OID43039	Q8N488	RING1 and YY1-binding protein
DNAJC7	118	118	1.13343	0.190902	0.77593	1.65564	0.51334	0														OID44608	Q99615	DnaJ homolog subfamily C member 7
ABCC6	118	118	1.097	0.140939	0.829429	1.45088	0.512772	0														OID40755	O95255	ATP-binding cassette sub-family C member 6
CNN2	118	118	0.889288	0.176738	0.626312	1.26268	0.508265	0														OID44550	Q99439	Calponin-2
STK35	117	117	1.13703	0.193207	0.775059	1.66806	0.507753	0														OID40635	Q8TDR2	Serine/threonine-protein kinase 35
KIF9	118	118	1.0873	0.125165	0.848278	1.39368	0.505175	0														OID41384	Q9HAQ2	Kinesin-like protein KIF9
PTTG2	118	118	1.12081	0.170301	0.799484	1.57129	0.504567	0														OID44154
BCL2L10	118	118	1.12032	0.168728	0.801696	1.56558	0.502226	0														OID40854	Q9HD36	Bcl-2-like protein 10
IQCC	118	118	1.11078	0.155633	0.81578	1.51244	0.501167	0														OID42635	Q4KMZ1	IQ domain-containing protein C
NAPB	118	118	0.878542	0.191802	0.600557	1.2852	0.501109	0														OID41522	Q9H115	Beta-soluble NSF attachment protein
SPRTN	118	118	0.85862	0.225577	0.548906	1.34309	0.500731	0														OID41859	Q9H040	DNA-dependent metalloprotease SPRTN
OTUD1	118	118	0.894079	0.164926	0.64464	1.24004	0.498753	0														OID42870	Q5VV17	OTU domain-containing protein 1
DDX21	118	118	1.11914	0.165192	0.806479	1.55301	0.497162	0														OID41087	Q9NR30	Nucleolar RNA helicase 2
LRBA	118	118	1.12221	0.169005	0.802589	1.56913	0.496628	0														OID42700	P50851	Lipopolysaccharide-responsive and beige-like anchor protein
CCDC127	118	118	1.11096	0.153286	0.819689	1.50572	0.493998	0														OID40934	Q96BQ5	Coiled-coil domain-containing protein 127
UBE2E2	117	117	1.11263	0.155453	0.817335	1.51461	0.493966	0														OID40691	Q96LR5	Ubiquitin-conjugating enzyme E2 E2
YY2	118	118	1.11675	0.160794	0.811784	1.53627	0.493828	0														OID42038	O15391	Transcription factor YY2
SPAST	118	118	1.0969	0.134529	0.840027	1.43232	0.493317	0														OID43120	Q9UBP0	Spastin
RAB3IP	118	118	0.883564	0.178727	0.619818	1.25954	0.49013	0														OID44161	Q96QF0	Rab-3A-interacting protein
BAIAP2L2	118	118	1.11311	0.154005	0.820139	1.51073	0.488123	0														OID42171	Q6UXY1	Brain-specific angiogenesis inhibitor 1-associated protein 2-like protein 2
WRN	118	118	1.10776	0.147064	0.827505	1.48293	0.488074	0														OID42027	Q14191	Bifunctional 3'-5' exonuclease/ATP-dependent helicase WRN
CSTL1	117	117	1.10328	0.140993	0.834109	1.45931	0.487332	0														OID40135	Q9H114	Cystatin-like 1
MIDN	118	118	1.14273	0.190934	0.782477	1.66884	0.486283	0														OID41476	Q504T8	Midnolin
PCMTD2	117	117	1.12246	0.165247	0.808749	1.55787	0.486087	0														OID40494	Q9NV79	Protein-L-isoaspartate O-methyltransferase domain-containing protein 2
FANK1	118	118	0.903676	0.14457	0.678396	1.20377	0.485146	0														OID41199	Q8TC84	Fibronectin type 3 and ankyrin repeat domains protein 1
PLEKHF1	118	118	1.12374	0.166482	0.807701	1.56343	0.485069	0														OID41626	Q96S99	Pleckstrin homology domain-containing family F member 1
KCNJ11	117	117	1.11204	0.150324	0.825313	1.49837	0.481546	0														OID40330	Q14654	ATP-sensitive inward rectifier potassium channel 11
RPH3A	118	118	1.1078	0.144903	0.831003	1.4768	0.481515	0														OID43029	Q9Y2J0	Rabphilin-3A
RITA1	118	118	1.11248	0.150858	0.82474	1.5006	0.481476	0														OID41727	Q96K30	RBPJ-interacting and tubulin-associated protein 1
RPL5	117	117	0.888261	0.16766	0.63696	1.23871	0.481352	0														OID40579	P46777	60S ribosomal protein L5
MINDY2	118	118	0.889902	0.16491	0.641642	1.23422	0.480976	0														OID42759	Q8NBR6	Ubiquitin carboxyl-terminal hydrolase MINDY-2
PCDHGB3	118	118	0.867424	0.201025	0.582192	1.2924	0.480861	0														OID42885	Q9Y5G1	Protocadherin gamma-B3
ADGRA2	118	118	0.889066	0.165801	0.639912	1.23523	0.479815	0														OID40768	Q96PE1	Adhesion G protein-coupled receptor A2
ZNF397	118	118	1.16589	0.214474	0.761948	1.78399	0.47583	0														OID42066	Q8NF99	Zinc finger protein 397
ANKS1A	118	118	1.1146	0.151492	0.825341	1.50524	0.475503	0														OID40801	Q92625	Ankyrin repeat and SAM domain-containing protein 1A
C1ORF131	118	118	1.09898	0.131493	0.846684	1.42647	0.474517	0														OID40891	Q8NDD1	Uncharacterized protein C1orf131
PRR14L	118	118	1.11592	0.151135	0.826892	1.50598	0.469668	0														OID41669	Q5THK1	Protein PRR14L
LBX2	118	118	1.0955	0.125248	0.85454	1.4044	0.468124	0														OID41407	Q6XYB7	Transcription factor LBX2
CCNL2	118	118	1.10839	0.140982	0.838026	1.46599	0.467076	0														OID40963	Q96S94	Cyclin-L2
C2ORF81	118	118	1.13203	0.169019	0.809606	1.58285	0.464801	0														OID40899	A6NN90	Uncharacterized protein C2orf81
CILK1	118	118	1.1178	0.151692	0.827375	1.51017	0.464545	0														OID41022	Q9UPZ9	Serine/threonine-protein kinase ICK
VAMP4	118	118	0.881752	0.171345	0.627697	1.23863	0.464355	0														OID42007	O75379	Vesicle-associated membrane protein 4
TAFA3	118	118	1.10784	0.139385	0.840268	1.46063	0.464157	0														OID41906	Q7Z5A8	Chemokine-like protein TAFA-3
IMUP	118	118	0.888977	0.160009	0.647202	1.22107	0.463748	0														OID45161	Q9GZP8	Immortalization up-regulated protein
DOCK8_AS1	118	118	1.11509	0.147783	0.831779	1.49491	0.46272	0														OID41120	Q5T8R8	Uncharacterized protein DOCK8-AS1
SSX5	118	118	0.862009	0.200765	0.578874	1.28363	0.461217	0														OID41873
MKNK1	118	118	0.880999	0.171114	0.62745	1.23701	0.460734	0														OID43977	Q9BUB5	MAP kinase-interacting serine/threonine-protein kinase 1
POC1B	118	118	1.08873	0.113988	0.868428	1.36492	0.457486	0														OID41637	Q8TC44	POC1 centriolar protein homolog B
IRAK1BP1	117	117	1.12151	0.153742	0.826711	1.52143	0.457456	0														OID40316	Q5VVH5	Interleukin-1 receptor-associated kinase 1-binding protein 1
CD300LD	117	117	1.13613	0.171026	0.80928	1.59498	0.457249	0														OID40097	Q6UXZ3	CMRF35-like molecule 5
SDHAF4	118	118	1.16925	0.208934	0.772585	1.76956	0.455947	0														OID41773	Q5VUM1	Succinate dehydrogenase assembly factor 4, mitochondrial
LCA5L	118	118	0.869839	0.18627	0.601155	1.25861	0.455798	0														OID41408	O95447	Lebercilin-like protein
GKAP1	117	117	0.87918	0.171685	0.625434	1.23587	0.454977	0														OID40267	Q5VSY0	G kinase-anchoring protein 1
SRGAP3	118	118	0.874178	0.179084	0.612805	1.24703	0.454462	0														OID41864	O43295	SLIT-ROBO Rho GTPase-activating protein 3
TECPR1	117	117	1.20063	0.243494	0.740708	1.94612	0.454435	0														OID40650	Q7Z6L1	Tectonin beta-propeller repeat-containing protein 1
MAGEB2	118	118	1.14472	0.179708	0.801399	1.63511	0.45377	0														OID42726	O15479	Melanoma-associated antigen B2
SOHLH2	118	118	1.1305	0.16261	0.818831	1.56081	0.452388	0														OID41830	Q9NX45	Spermatogenesis- and oogenesis-specific basic helix-loop-helix-containing protein 2
H1_1	118	118	0.89822	0.141305	0.678639	1.18885	0.449252	0														OID42548	Q02539	Histone H1.1
KIFC2	117	117	1.13364	0.165084	0.817064	1.57287	0.449132	0														OID40346	Q96AC6	Kinesin-like protein KIFC2
XIRP2	118	118	1.13911	0.17106	0.811265	1.59944	0.448216	0														OID42031	A4UGR9	Xin actin-binding repeat-containing protein 2
DHX37	118	118	0.845543	0.220235	0.546309	1.30868	0.447921	0														OID41098	Q8IY37	Probable ATP-dependent RNA helicase DHX37
ZFAND6	118	118	1.14766	0.180763	0.801898	1.64252	0.447847	0														OID43298	Q6FIF0	AN1-type zinc finger protein 6
TRIP11	118	118	1.15159	0.18493	0.797885	1.66209	0.447145	0														OID44363	Q15643	Thyroid receptor-interacting protein 11
PPP1R3B	118	118	1.11837	0.146301	0.836695	1.49486	0.446229	0														OID41659	Q86XI6	Protein phosphatase 1 regulatory subunit 3B
RGS22	117	117	1.12158	0.150009	0.832879	1.51035	0.446148	0														OID40560	Q8NE09	Regulator of G-protein signaling 22
CEACAM4	117	117	1.12762	0.156248	0.827081	1.53738	0.443853	0														OID40102	O75871	Carcinoembryonic antigen-related cell adhesion molecule 4
CEP250	118	118	0.86872	0.183039	0.604215	1.24902	0.443756	0														OID43518	Q9BV73	Centrosome-associated protein CEP250
ANLN	117	117	1.12188	0.149317	0.834272	1.50864	0.442969	0														OID40021	Q9NQW6	Anillin
RALGPS1	118	118	0.852515	0.206492	0.566012	1.28404	0.441463	0														OID42984	Q5JS13	Ras-specific guanine nucleotide-releasing factor RalGPS1
MAPK8IP3	118	118	1.13054	0.158784	0.825114	1.54903	0.441461	0														OID41450	Q9UPT6	C-Jun-amino-terminal kinase-interacting protein 3
MUC7	117	117	1.11847	0.144824	0.839193	1.49069	0.441268	0														OID40430	Q8TAX7	Mucin-7
GPATCH4	118	118	0.882815	0.161013	0.641466	1.21497	0.440658	0														OID41258	Q5T3I0	G patch domain-containing protein 4
C16ORF82	118	118	1.10619	0.130323	0.854234	1.43246	0.440472	0														OID40885	Q7Z2V1	Protein TNT
FIGNL1	118	118	1.13305	0.161154	0.823083	1.55975	0.440046	0														OID41212	Q6PIW4	Fidgetin-like protein 1
BPI	118	118	0.88963	0.150792	0.659643	1.1998	0.439802	0														OID44479	P17213	Bactericidal permeability-increasing protein
NTNG2	118	118	1.12979	0.157171	0.82715	1.54316	0.439325	0														OID42857	Q96CW9	Netrin-G2
HOXB3	118	118	0.849961	0.209214	0.561257	1.28717	0.438956	0														OID41299	P14651	Homeobox protein Hox-B3
PACRGL	118	118	1.11983	0.145526	0.839081	1.49451	0.438536	0														OID41581	Q8N7B6	PACRG-like protein
CLVS2	118	118	0.839597	0.224333	0.538049	1.31015	0.437584	0														OID42304	Q5SYC1	Clavesin-2
GRIP2	118	118	0.878378	0.166074	0.631869	1.22106	0.436696	0														OID42535	Q9C0E4	Glutamate receptor-interacting protein 2
MREG	117	117	0.871706	0.175569	0.615354	1.23485	0.436005	0														OID40422	Q8N565	Melanoregulin
GOLGA2	118	118	1.13742	0.164652	0.820526	1.57671	0.435999	0														OID41252	Q08379	Golgin subfamily A member 2
MIA3	118	118	1.15196	0.180865	0.804735	1.64901	0.435914	0														OID41473	Q5JRA6	Transport and Golgi organization protein 1 homolog
ZNF831	118	118	1.1077	0.130618	0.854908	1.43525	0.435358	0														OID42071	Q5JPB2	Zinc finger protein 831
RASGRP2	118	118	0.875843	0.168996	0.626338	1.22474	0.434636	0														OID44168	Q7LDG7	RAS guanyl-releasing protein 2
TRAPPC4	118	118	0.876421	0.167867	0.628233	1.22266	0.433799	0														OID43235	Q9Y296	Trafficking protein particle complex subunit 4
HSP90AB4P	118	118	0.885085	0.155295	0.650438	1.20438	0.433659	0														OID41306	Q58FF6	Putative heat shock protein HSP 90-beta 4
CFAP251	118	118	0.877887	0.165469	0.632286	1.21889	0.433047	0														OID40999	Q8TBY9	Cilia- and flagella-associated protein 251
FBXL19	117	117	0.826695	0.241719	0.511806	1.33532	0.43291	0														OID40232	Q6PCT2	F-box/LRR-repeat protein 19
SNAP91	118	118	1.12705	0.151812	0.834027	1.52304	0.432591	0														OID41825	O60641	Clathrin coat assembly protein AP180
CCDC28B	118	118	1.12476	0.14889	0.837165	1.51115	0.431567	0														OID40949	Q9BUN5	Coiled-coil domain-containing protein 28B
ZCCHC18	118	118	1.12418	0.148062	0.838119	1.50788	0.431014	0														OID42048	P0CG32	Zinc finger CCHC domain-containing protein 18
RSAD2	118	118	0.865044	0.183144	0.601574	1.2439	0.430421	0														OID41749	Q8WXG1	Radical S-adenosyl methionine domain-containing protein 2
ERVK_19	118	118	1.09525	0.11492	0.87202	1.37561	0.430378	0														OID41173	O71037	Endogenous retrovirus group K member 19 Env polyprotein
MYL10	117	117	0.879259	0.16224	0.637321	1.21304	0.429549	0														OID40435	Q9BUA6	Myosin regulatory light chain 10
IGFL3	118	118	1.11497	0.137208	0.849309	1.46372	0.429543	0														OID44711	Q6UXB1	Insulin growth factor-like family member 3
MAGIX	118	118	0.890715	0.145812	0.666944	1.18956	0.429266	0														OID41445	Q9H6Y5	PDZ domain-containing protein MAGIX
PPP1R7	118	118	0.877807	0.164132	0.633885	1.21559	0.429015	0														OID41660	Q15435	Protein phosphatase 1 regulatory subunit 7
ARID5A	118	118	1.11725	0.139517	0.847179	1.47342	0.428635	0														OID40822	Q03989	AT-rich interactive domain-containing protein 5A
YP029	118	118	1.11994	0.142496	0.84421	1.48572	0.428501	0														OID41517	Q6ZRN7	Putative uncharacterized protein FLJ46214
FOXA3	118	118	1.1214	0.144039	0.842734	1.4922	0.42819	0														OID42476	P55318	Hepatocyte nuclear factor 3-gamma
KIFC3	118	118	1.15277	0.17813	0.809578	1.64145	0.426697	0														OID43893	Q9BVG8	Kinesin-like protein KIFC3
PRRG1	118	118	1.11662	0.138137	0.849029	1.46856	0.426392	0														OID41674	O14668	Transmembrane gamma-carboxyglutamic acid protein 1
SH3D19	118	118	1.12348	0.145476	0.841899	1.49923	0.42537	0														OID43072	Q5HYK7	SH3 domain-containing protein 19
CLLU1_AS1	118	118	1.10961	0.129956	0.857501	1.43584	0.425363	0														OID41030	Q5K130	Putative uncharacterized protein CLLU1-AS1
STK33	118	118	1.11591	0.136567	0.8511	1.46311	0.423822	0														OID41887	Q9BYT3	Serine/threonine-protein kinase 33
MBLAC1	117	117	0.873585	0.168276	0.625657	1.21976	0.42377	0														OID40399	A4D2B0	Metallo-beta-lactamase domain-containing protein 1
C16ORF96	118	118	1.13655	0.159383	0.82853	1.55909	0.42377	0														OID40887	A6NNT2	Uncharacterized protein C16orf96
KCTD20	117	117	0.862005	0.184733	0.597537	1.24353	0.423375	0														OID40331	Q7Z5Y7	BTB/POZ domain-containing protein KCTD20
ABLIM3	118	118	1.12337	0.144505	0.843419	1.49625	0.422664	0														OID40758	O94929	Actin-binding LIM protein 3
DNAJC10	118	118	1.12714	0.148353	0.839766	1.51286	0.42171	0														OID41114	Q8IXB1	DnaJ homolog subfamily C member 10
ARHGEF19	118	118	1.16534	0.189538	0.800182	1.69712	0.421376	0														OID40818	Q8IW93	Rho guanine nucleotide exchange factor 19
PLCD4	118	118	1.16618	0.189936	0.800093	1.69977	0.420182	0														OID41620	Q9BRC7	1-phosphatidylinositol 4,5-bisphosphate phosphodiesterase delta-4
CDY1	118	118	1.08799	0.104176	0.884903	1.33769	0.420086	0														OID40984	Q9Y6F8	Testis-specific chromodomain protein Y 1
DPF3	118	118	1.1298	0.150639	0.838019	1.52318	0.419709	0														OID41122	Q92784	Zinc finger protein DPF3
FOXP4	117	117	1.08789	0.103537	0.885917	1.3359	0.417778	0														OID40251	Q8IVH2	Forkhead box protein P4
BLOC1S5	118	118	1.12767	0.147676	0.841339	1.51144	0.417758	0														OID40865	Q8TDH9	Biogenesis of lysosome-related organelles complex 1 subunit 5
FRMD8	117	117	0.872731	0.167274	0.626307	1.21611	0.417656	0														OID40253	Q9BZ67	FERM domain-containing protein 8
DYRK4	117	117	1.17803	0.201286	0.790237	1.75611	0.417562	0														OID40182	Q9NR20	Dual specificity tyrosine-phosphorylation-regulated kinase 4
FBXO31	117	117	1.10722	0.124975	0.864112	1.41871	0.417009	0														OID40234	Q5XUX0	F-box only protein 31
FIGN	118	118	0.879358	0.157659	0.643176	1.20227	0.416743	0														OID41211	Q5HY92	Fidgetin
STPG1	118	118	1.13339	0.152786	0.837094	1.53456	0.414383	0														OID41892	Q5TH74	O(6)-methylguanine-induced apoptosis 2
PDLIM1	118	118	0.872248	0.166431	0.62702	1.21338	0.413408	0														OID45215	O00151	PDZ and LIM domain protein 1
PACSIN3	118	118	1.13619	0.155438	0.834669	1.54662	0.41338	0														OID41582	Q9UKS6	Protein kinase C and casein kinase substrate in neurons protein 3
EIF4E2	118	118	1.09452	0.109965	0.880048	1.36126	0.413371	0														OID42401	O60573	Eukaryotic translation initiation factor 4E type 2
VRK3	118	118	0.849027	0.199146	0.571981	1.26026	0.413082	0														OID42015	Q8IV63	Inactive serine/threonine-protein kinase VRK3
USP31	118	118	1.12413	0.142311	0.847694	1.49071	0.412858	0														OID42002	Q70CQ4	Ubiquitin carboxyl-terminal hydrolase 31
FYCO1	118	118	1.15147	0.171515	0.819421	1.61809	0.412804	0														OID42484	Q9BQS8	FYVE and coiled-coil domain-containing protein 1
RALGAPA2	117	117	0.859101	0.184324	0.595972	1.23841	0.411945	0														OID40545	Q2PPJ7	Ral GTPase-activating protein subunit alpha-2
UBOX5	118	118	0.856826	0.187027	0.59128	1.24163	0.410611	0														OID41988	O94941	RING finger protein 37
CPN2	118	118	0.874442	0.162357	0.633585	1.20686	0.410594	0														OID45339	P22792	Carboxypeptidase N subunit 2
RGS7BP	117	117	1.12603	0.14351	0.84708	1.49685	0.410099	0														OID40562	Q6MZT1	Regulator of G-protein signaling 7-binding protein
UBTD2	118	118	1.12311	0.140266	0.850327	1.48339	0.409784	0														OID43263	Q8WUN7	Ubiquitin domain-containing protein 2
KDM5D	118	118	0.882691	0.150444	0.654975	1.18958	0.408793	0														OID41367	Q9BY66	Lysine-specific demethylase 5D
CBY2	117	117	1.19879	0.218109	0.777776	1.84771	0.407749	0														OID40089	Q8NA61	Protein chibby homolog 2
DOHH	117	117	0.839358	0.210115	0.553282	1.27335	0.406546	0														OID40171	Q9BU89	Deoxyhypusine hydroxylase
FSIP2	117	117	1.10698	0.121812	0.869373	1.40953	0.406023	0														OID40256	Q5CZC0	Fibrous sheath-interacting protein 2
JMJD6	117	117	1.12989	0.146101	0.845619	1.50971	0.405209	0														OID40325	Q6NYC1	Bifunctional arginine demethylase and lysyl-hydroxylase JMJD6
C2ORF80	118	118	0.868761	0.168045	0.622515	1.21241	0.404428	0														OID40898	Q0P641	Uncharacterized protein C2orf80
ADSL	118	118	1.1636	0.180671	0.813122	1.66513	0.403654	0														OID43340	P30566	Adenylosuccinate lyase
NEURL1B	118	118	1.10857	0.122539	0.869388	1.41356	0.402227	0														OID41541	A8MQ27	E3 ubiquitin-protein ligase NEURL1B
KIAA0513	118	118	0.859176	0.180088	0.601131	1.22799	0.401281	0														OID42658	O60268	Uncharacterized protein KIAA0513
ACP3	118	118	1.16564	0.181514	0.813229	1.67076	0.40042	0														OID42084	P15309	Prostatic acid phosphatase
BLTP3B	118	118	1.14498	0.160316	0.833111	1.57359	0.400367	0														OID43268	A0JNW5	UHRF1-binding protein 1-like
DCLK2	118	118	1.14661	0.16199	0.831542	1.58105	0.400327	0														OID41081	Q8N568	Serine/threonine-protein kinase DCLK2
RNF169	118	118	1.15825	0.173771	0.820583	1.63487	0.399838	0														OID43016	Q8NCN4	E3 ubiquitin-protein ligase RNF169
GARIN5B	118	118	0.852142	0.189201	0.585523	1.24017	0.399703	0														OID41232	Q8N5Q1	Golgi-associated RAB2 interactor protein 5B
EML1	117	117	1.13267	0.146751	0.846478	1.51562	0.39802	0														OID40197	O00423	Echinoderm microtubule-associated protein-like 1
ARFGEF2	117	117	1.14353	0.157785	0.836237	1.56376	0.397294	0														OID40029	Q9Y6D5	Brefeldin A-inhibited guanine nucleotide-exchange protein 2
ARHGAP12	118	118	0.823324	0.228464	0.52317	1.29568	0.396908	0														OID42134	Q8IWW6	Rho GTPase-activating protein 12
CCDC125	118	118	1.11599	0.128951	0.864127	1.44125	0.396757	0														OID40933	Q86Z20	Coiled-coil domain-containing protein 125
MEF2C	118	118	1.14249	0.156041	0.838368	1.55694	0.395274	0														OID41463	Q06413	Myocyte-specific enhancer factor 2C
PTPN2	118	118	0.869752	0.163442	0.628947	1.20275	0.3952	0														OID41677	P17706	Tyrosine-protein phosphatase non-receptor type 2
AMMECR1L	118	118	1.11686	0.129383	0.864019	1.44368	0.39503	0														OID40788	Q6DCA0	AMMECR1-like protein
CTNNA2	118	118	1.16539	0.17886	0.81725	1.66183	0.394199	0														OID41064	P26232	Catenin alpha-2
FAF2	118	118	1.14963	0.162826	0.832303	1.58795	0.393806	0														OID42437	Q96CS3	FAS-associated factor 2
KIF28P	117	117	0.835918	0.208876	0.552374	1.26501	0.392878	0														OID40343	B7ZC32	Kinesin-like protein KIF28P
DRC3	117	117	1.15234	0.16513	0.830378	1.59912	0.392607	0														OID40176	Q9H069	Dynein regulatory complex subunit 3
CKAP2L	118	118	1.12034	0.131788	0.862642	1.45503	0.390561	0														OID41023	Q8IYA6	Cytoskeleton-associated protein 2-like
KIR2DL2_KIR2DL3	118	118	1.14546	0.157306	0.838464	1.56486	0.389968	0														OID43894
HELZ2	118	118	1.14491	0.156737	0.839017	1.56234	0.389914	0														OID41287	Q9BYK8	Helicase with zinc finger domain 2
TEDC2	118	118	1.1326	0.144145	0.85095	1.50746	0.389728	0														OID41924	Q7L2K0	Tubulin epsilon and delta complex protein 2
RPAP3	118	118	0.856245	0.178761	0.600637	1.22063	0.387326	0														OID43026	Q9H6T3	RNA polymerase II-associated protein 3
CCDC102B	118	118	0.84222	0.197567	0.569019	1.24659	0.386918	0														OID42231	Q68D86	Coiled-coil domain-containing protein 102B
WWP1	118	118	1.12581	0.136169	0.859298	1.47497	0.386241	0														OID42030	Q9H0M0	NEDD4-like E3 ubiquitin-protein ligase WWP1
RAB39A	118	118	1.15758	0.168018	0.829526	1.61536	0.385834	0														OID41689	Q14964	Ras-related protein Rab-39A
FAM114A2	118	118	0.840247	0.199729	0.565364	1.24878	0.385569	0														OID43696	Q9NRY5	Protein FAM114A2
RENBP	118	118	0.863063	0.168813	0.617505	1.20627	0.385033	0														OID43004	P51606	N-acylglucosamine 2-epimerase
EXOC7	118	118	0.856946	0.176447	0.603889	1.21605	0.383663	0														OID41176	Q9UPT5	Exocyst complex component 7
WDR70	118	118	1.13899	0.148714	0.848038	1.52976	0.383575	0														OID42023	Q9NW82	WD repeat-containing protein 70
TBC1D2	118	118	1.15362	0.163167	0.834657	1.59448	0.383179	0														OID43163	Q9BYX2	TBC1 domain family member 2A
CCDC7	118	118	1.12975	0.139255	0.857095	1.48914	0.383054	0														OID40955	Q96M83	Coiled-coil domain-containing protein 7
SRGAP2B	117	117	1.14081	0.150334	0.846631	1.53722	0.382934	0														OID40622	P0DMP2	SLIT-ROBO Rho GTPase-activating protein 2B
ZMYND11	118	118	1.13262	0.141978	0.854653	1.50098	0.382471	0														OID42056	Q15326	Zinc finger MYND domain-containing protein 11
HDAC5	117	117	1.12249	0.131596	0.864613	1.45729	0.381968	0														OID40282	Q9UQL6	Histone deacetylase 5
C7ORF25	118	118	0.825332	0.218324	0.535274	1.27257	0.381297	0														OID40911	Q9BPX7	UPF0415 protein C7orf25
SSR1	118	118	1.16677	0.175358	0.824025	1.65207	0.381151	0														OID41870	P43307	Translocon-associated protein subunit alpha
PPP3R2	117	117	1.18616	0.193938	0.807361	1.74267	0.380795	0														OID40522	Q96LZ3	Calcineurin subunit B type 2
PLK5	117	117	0.846915	0.188663	0.58252	1.23132	0.380565	0														OID40512	Q496M5	Inactive serine/threonine-protein kinase PLK5
GSN_AS1	118	118	0.874348	0.151671	0.647197	1.18122	0.378064	0														OID41269	Q9NRJ2	Putative uncharacterized protein GSN-AS1
TESMIN	117	117	1.15294	0.159919	0.839491	1.58344	0.375634	0														OID40655	Q9Y4I5	Tesmin
NUDCD3	118	118	1.16525	0.171855	0.828657	1.63855	0.375621	0														OID44047	Q8IVD9	NudC domain-containing protein 3
SSUH2	118	118	1.13746	0.144705	0.853642	1.51563	0.375546	0														OID41872	Q9Y2M2	Protein SSUH2 homolog
DCTN4	118	118	1.1375	0.144578	0.853897	1.5153	0.37498	0														OID42353	Q9UJW0	Dynactin subunit 4
CCND1	117	117	0.873192	0.15196	0.645955	1.18037	0.374319	0														OID40096	P24385	G1/S-specific cyclin-D1
STMN4	118	118	0.850306	0.181393	0.593366	1.21851	0.373442	0														OID41890	Q9H169	Stathmin-4
SLC12A9	118	118	0.85762	0.17114	0.610781	1.20422	0.371561	0														OID41810	Q9BXP2	Solute carrier family 12 member 9
CFAP161	118	118	1.23815	0.237755	0.772657	1.98409	0.371026	0														OID40997	Q6P656	Cilia- and flagella-associated protein 161
SPATA7	118	118	0.855837	0.173125	0.607114	1.20646	0.370643	0														OID41851	Q9P0W8	Spermatogenesis-associated protein 7
INPP4B	118	118	0.849634	0.181093	0.593262	1.21679	0.370327	0														OID42633	O15327	Inositol polyphosphate 4-phosphatase type II
RFTN1	118	118	0.846812	0.18352	0.588456	1.2186	0.367032	0														OID41715	Q14699	Raftlin
JADE3	118	118	0.872018	0.151087	0.646212	1.17673	0.366859	0														OID41350	Q92613	Protein Jade-3
EVA1C	118	118	0.849008	0.180489	0.593536	1.21444	0.366579	0														OID43692	P58658	Protein eva-1 homolog C
EGFL6	118	118	0.839742	0.192415	0.573325	1.22996	0.366154	0														OID44619	Q8IUX8	Epidermal growth factor-like protein 6
AMELY	117	117	1.31421	0.300559	0.72401	2.38554	0.365449	0														OID40012	Q99218	Amelogenin, Y isoform
UBL4B	118	118	1.14741	0.151219	0.850082	1.54872	0.365326	0														OID43261	Q8N7F7	Ubiquitin-like protein 4B
TPGS2	118	118	1.13983	0.143674	0.857147	1.51573	0.36451	0														OID41945	Q68CL5	Tubulin polyglutamylase complex subunit 2
ZKSCAN3	118	118	0.775842	0.278264	0.446772	1.34729	0.363852	0														OID43299	Q9BRR0	Zinc finger protein with KRAB and SCAN domains 3
MUC20	118	118	0.882015	0.137393	0.671632	1.1583	0.362975	0														OID42787	Q8N307	Mucin-20
LIMCH1	117	117	0.859397	0.165766	0.618585	1.19396	0.362828	0														OID40365	Q9UPQ0	LIM and calponin homology domains-containing protein 1
IFT22	117	117	1.14215	0.145258	0.85624	1.52353	0.36234	0														OID40304	Q9H7X7	Intraflagellar transport protein 22 homolog
BIN3	118	118	0.835652	0.195587	0.56695	1.2317	0.360797	0														OID42185	Q9NQY0	Bridging integrator 3
CFAP36	118	118	1.19819	0.196015	0.812182	1.76766	0.358497	0														OID43523	Q96G28	Cilia- and flagella-associated protein 36
LINC01356	117	117	0.82944	0.202528	0.554993	1.2396	0.358039	0														OID40369	Q8N9X3	Putative uncharacterized protein encoded by LINC01356
CFDP1	118	118	1.13549	0.137557	0.86436	1.49167	0.357802	0														OID42287	Q9UEE9	Craniofacial development protein 1
ARHGEF40	117	117	0.804149	0.235865	0.503677	1.28387	0.357604	0														OID40032	Q8TER5	Rho guanine nucleotide exchange factor 40
HERVK_113_GA113	118	118	0.84942	0.176481	0.598562	1.20541	0.357264	0														OID42557	P62684	Endogenous retrovirus group K member 113 Gag polyprotein
FAM186A	118	118	0.844696	0.1825	0.588178	1.21309	0.357224	0														OID41190	A6NE01	Protein FAM186A
TXLNB	118	118	0.867415	0.153681	0.639523	1.17652	0.356854	0														OID43257	Q8N3L3	Beta-taxilin
RIPOR2	118	118	1.14981	0.150724	0.852713	1.55041	0.356528	0														OID41726	Q9Y4F9	Rho family-interacting cell polarization regulator 2
DUS2	117	117	1.13347	0.13511	0.866978	1.48187	0.356009	0														OID40180	Q9NX74	tRNA-dihydrouridine(20) synthase [NAD(P)+]-like
FBXO5	118	118	0.844194	0.182305	0.588053	1.2119	0.35503	0														OID42446	Q9UKT4	F-box only protein 5
MR1L2	118	118	1.14029	0.140614	0.862732	1.50714	0.352715	0														OID41514	B2RBV5	Putative MORF4 family-associated protein 1-like protein UPP
ADRM1	118	118	0.814475	0.219294	0.527153	1.2584	0.351633	0														OID40771	Q16186	Proteasomal ubiquitin receptor ADRM1
C22ORF31	118	118	0.876005	0.141403	0.661773	1.15959	0.351361	0														OID40893	O95567	Uncharacterized protein C22orf31
PPP1R1C	118	118	1.16212	0.16039	0.845475	1.59736	0.351076	0														OID41656	Q8WVI7	Protein phosphatase 1 regulatory subunit 1C
TSPOAP1	118	118	1.15111	0.150043	0.854828	1.55009	0.350482	0														OID41965	O95153	Peripheral-type benzodiazepine receptor-associated protein 1
RNF227	118	118	1.13805	0.137806	0.865889	1.49576	0.350241	0														OID41736	A6NIN4	RING finger protein 227
PHLDA3	118	118	1.13704	0.13683	0.866778	1.49157	0.350157	0														OID41615	Q9Y5J5	Pleckstrin homology-like domain family A member 3
ANKZF1	118	118	1.18144	0.177607	0.83058	1.68052	0.350099	0														OID43365	Q9H8Y5	Ankyrin repeat and zinc finger domain-containing protein 1
CRIPT	118	118	1.17832	0.174681	0.8333	1.6662	0.349739	0														OID42324	Q9P021	Cysteine-rich PDZ-binding protein
FAM83F	118	118	1.18601	0.180861	0.828488	1.69781	0.347796	0														OID42442	Q8NEG4	Protein FAM83F
USP37	118	118	1.13753	0.136428	0.867781	1.49113	0.347183	0														OID42005	Q86T82	Ubiquitin carboxyl-terminal hydrolase 37
SEPTIN14	118	118	1.75784	0.596395	0.538608	5.73703	0.346457	0														OID41782	Q6ZU15	Septin-14
ZNFX1	117	117	1.13635	0.134963	0.869444	1.48519	0.345853	0														OID40747	Q9P2E3	NFX1-type zinc finger-containing protein 1
SCEL	117	117	1.15168	0.14901	0.856958	1.54776	0.345528	0														OID40586	O95171	Sciellin
SPZ1	117	117	0.832501	0.193226	0.567453	1.22135	0.345004	0														OID40621	Q9BXG8	Spermatogenic leucine zipper protein 1
PNMA8A	118	118	1.15098	0.148139	0.857961	1.54407	0.344746	0														OID41636	Q86V59	Paraneoplastic antigen-like protein 8A
FGD6	118	118	1.12636	0.125216	0.878659	1.44389	0.3442	0														OID41209	Q6ZV73	FYVE, RhoGEF and PH domain-containing protein 6
ASB14	118	118	1.12377	0.122543	0.881309	1.43293	0.343211	0														OID40827	A6NK59	Ankyrin repeat and SOCS box protein 14
TNRC18	118	118	1.17219	0.166832	0.841955	1.63195	0.343197	0														OID43211	O15417	Trinucleotide repeat-containing gene 18 protein
NOSIP	118	118	0.838038	0.185324	0.580255	1.21034	0.342634	0														OID41551	Q9Y314	Nitric oxide synthase-interacting protein
PALMD	117	117	1.16759	0.162378	0.845977	1.61147	0.342311	0														OID40484	Q9NP74	Palmdelphin
SENP2	118	118	0.857182	0.16129	0.6225	1.18034	0.341602	0														OID41779	Q9HC62	Sentrin-specific protease 2
HOMER2	118	118	0.850138	0.169881	0.606833	1.19099	0.341584	0														OID44704	Q9NSB8	Homer protein homolog 2
ZNF175	118	118	1.1612	0.156327	0.851595	1.58338	0.341322	0														OID42057	Q9Y473	Zinc finger protein 175
CDK12	118	118	1.16309	0.157994	0.850205	1.59113	0.341189	0														OID40975	Q9NYV4	Cyclin-dependent kinase 12
GTPBP3	117	117	1.14495	0.141202	0.865264	1.51503	0.340025	0														OID40279	Q969Y2	tRNA modification GTPase GTPBP3, mitochondrial
IQCE	118	118	1.16538	0.15956	0.849228	1.59924	0.339721	0														OID41337	Q6IPM2	IQ domain-containing protein E
SYNE3	118	118	0.857412	0.160102	0.624094	1.17796	0.338923	0														OID41900	Q6ZMZ3	Nesprin-3
ZMAT3	118	118	1.13705	0.133338	0.872833	1.48125	0.337681	0														OID42055	Q9HA38	Zinc finger matrin-type protein 3
GPC2	118	118	1.13573	0.132093	0.873971	1.47589	0.337545	0														OID41260	Q8N158	Glypican-2
PASD1	117	117	1.11199	0.109702	0.894515	1.38233	0.33556	0														OID40489	Q8IV76	Circadian clock protein PASD1
TSR3	117	117	1.17561	0.167158	0.843854	1.63779	0.335406	0														OID40682	Q9UJK0	18S rRNA aminocarboxypropyltransferase
FIG4	118	118	1.1468	0.140875	0.867258	1.51645	0.333171	0														OID42465	Q92562	Polyphosphoinositide phosphatase
FAM81B	117	117	1.16836	0.15984	0.85091	1.60424	0.332621	0														OID40229	Q96LP2	Protein FAM81B
PPP1R13B	118	118	0.818185	0.205314	0.544476	1.22949	0.330712	0														OID41654	Q96KQ4	Apoptosis-stimulating of p53 protein 1
CEP120	118	118	1.15944	0.151061	0.859265	1.56448	0.329727	0														OID42271	Q8N960	Centrosomal protein of 120 kDa
GPC4	117	117	1.14592	0.139061	0.869677	1.5099	0.32968	0														OID40273	O75487	Glypican-4
ACTR5	118	118	1.15104	0.143186	0.866465	1.52907	0.328226	0														OID40764	Q9H9F9	Actin-related protein 5
CD300LB	118	118	1.14226	0.135304	0.873423	1.49386	0.327882	0														OID40969	A8K4G0	CMRF35-like molecule 7
MUC3A	117	117	1.13876	0.132123	0.876168	1.48006	0.327747	0														OID40429	Q02505	Mucin-3A
TCHH	118	118	1.13589	0.129317	0.87891	1.468	0.326804	0														OID41919	Q07283	Trichohyalin
SOX8	118	118	1.18719	0.17346	0.841606	1.67469	0.324878	0														OID41837	P57073	Transcription factor SOX-8
EEIG2	118	118	1.14352	0.135561	0.873912	1.49631	0.324853	0														OID41181	Q5T8I3	Protein FAM102B
PPP4R4	118	118	1.19015	0.175728	0.83982	1.68663	0.324258	0														OID41661	Q6NUP7	Serine/threonine-protein phosphatase 4 regulatory subunit 4
EIF4ENIF1	118	118	0.81856	0.201722	0.548647	1.22126	0.323293	0														OID41152	Q9NRA8	Eukaryotic translation initiation factor 4E transporter
PTPRN	118	118	1.18003	0.166761	0.847694	1.64265	0.323224	0														OID44151	Q16849	Receptor-type tyrosine-protein phosphatase-like N
C2CD4C	117	117	0.843565	0.171196	0.600675	1.18467	0.322725	0														OID40076	Q8TF44	C2 calcium-dependent domain-containing protein 4C
TMA16	118	118	1.18171	0.167559	0.847533	1.64764	0.321423	0														OID43196	Q96EY4	Translation machinery-associated protein 16
NGLY1	117	117	1.14201	0.13327	0.876735	1.48755	0.321419	0														OID40458	Q96IV0	Peptide-N(4)-(N-acetyl-beta-glucosaminyl)asparagine amidase
ETV4	117	117	1.13664	0.128444	0.880976	1.4665	0.321085	0														OID40207	P43268	ETS translocation variant 4
SERF1A_SERF1B	118	118	1.12954	0.122107	0.886588	1.43908	0.320824	0														OID41783	O75920	Small EDRK-rich factor 1
PSMG1	118	118	0.833106	0.182944	0.579583	1.19753	0.320589	0														OID42961	O95456	Proteasome assembly chaperone 1
FREM2	118	118	0.768479	0.263209	0.455958	1.29521	0.319409	0														OID41217	Q5SZK8	FRAS1-related extracellular matrix protein 2
MARK3	118	118	1.14781	0.137752	0.873404	1.50842	0.319308	0														OID41453	P27448	MAP/microtubule affinity-regulating kinase 3
TTC32	118	118	1.17163	0.158189	0.856127	1.6034	0.319025	0														OID43251	Q5I0X7	Tetratricopeptide repeat protein 32
IVL	118	118	0.845578	0.16748	0.606594	1.17871	0.318921	0														OID45168	P07476	Involucrin
FAM120C	117	117	0.832537	0.182911	0.579205	1.19667	0.318721	0														OID40216	Q9NX05	Constitutive coactivator of PPAR-gamma-like protein 2
CAST	118	118	1.191	0.174151	0.843146	1.68237	0.317893	0														OID42227	P20810	Calpastatin
STXBP4	117	117	1.22374	0.201019	0.821343	1.82328	0.317546	0														OID40641	Q6ZWJ1	Syntaxin-binding protein 4
PTPN11	118	118	1.18004	0.164482	0.851572	1.63521	0.316543	0														OID41675	Q06124	Tyrosine-protein phosphatase non-receptor type 11
IGSF22	118	118	1.14778	0.136853	0.874932	1.50572	0.316245	0														OID41323	Q8N9C0	Immunoglobulin superfamily member 22
ZNF687	118	118	1.17762	0.162056	0.853908	1.62404	0.315417	0														OID42068	Q8N1G0	Zinc finger protein 687
TOX3	118	118	1.15935	0.14642	0.867143	1.55003	0.314955	0														OID43216	O15405	TOX high mobility group box family member 3
GGA3	118	118	1.19356	0.174866	0.843736	1.68844	0.313995	0														OID42512	Q9NZ52	ADP-ribosylation factor-binding protein GGA3
KAT6A	118	118	1.15787	0.144811	0.86879	1.54313	0.31383	0														OID42650	Q92794	Histone acetyltransferase KAT6A
TSHZ2	118	118	1.13727	0.127055	0.88392	1.46323	0.313749	0														OID41963	Q9NRE2	Teashirt homolog 2
FAM131C	118	118	0.830919	0.182865	0.578137	1.19423	0.313512	0														OID41184	Q96AQ9	Protein FAM131C
COLQ	117	117	1.19938	0.179235	0.840475	1.71155	0.312865	0														OID40126	Q9Y215	Acetylcholinesterase collagenic tail peptide
CDH12	118	118	1.15648	0.143224	0.870511	1.5364	0.312455	0														OID40973	P55289	Cadherin-12
DDX23	118	118	1.13657	0.125779	0.885631	1.45862	0.311179	0														OID42358	Q9BUQ8	Probable ATP-dependent RNA helicase DDX23
ZRANB1	118	118	1.15918	0.1451	0.869295	1.54572	0.311076	0														OID42074	Q9UGI0	Ubiquitin thioesterase ZRANB1
ATP2C1	118	118	0.839615	0.17148	0.597548	1.17974	0.3104	0														OID40842	P98194	Calcium-transporting ATPase type 2C member 1
GOLGA6A	118	118	0.81532	0.199678	0.548707	1.21148	0.308931	0														OID42526	Q9NYA3	Golgin subfamily A member 6A
GBP3	118	118	1.15558	0.141373	0.873007	1.52961	0.308807	0														OID41239	Q9H0R5	Guanylate-binding protein 3
MYCBPAP	117	117	1.12079	0.111239	0.898819	1.39758	0.307793	0														OID40432	Q8TBZ2	MYCBP-associated protein
CHST1	117	117	1.17572	0.157796	0.859707	1.60788	0.307416	0														OID40116	O43916	Carbohydrate sulfotransferase 1
CYP4B1	118	118	0.875239	0.129844	0.676491	1.13238	0.307204	0														OID41074	P13584	Cytochrome P450 4B1
PSKH1	117	117	1.16932	0.152078	0.864817	1.58105	0.306116	0														OID40532	P11801	Serine/threonine-protein kinase H1
LOXL2	118	118	5.1806	1.59716	0.218129	123.04	0.305468	0														OID43929	Q9Y4K0	Lysyl oxidase homolog 2
FCHSD2	117	117	1.24019	0.208817	0.819613	1.87659	0.305032	0														OID40239	O94868	F-BAR and double SH3 domains protein 2
APEX2	117	117	1.19573	0.173298	0.847848	1.68634	0.304797	0														OID40023	Q9UBZ4	DNA-(apurinic or apyrimidinic site) endonuclease 2
ZUP1	117	117	1.18106	0.161236	0.857775	1.62619	0.304471	0														OID40749	Q96AP4	Zinc finger-containing ubiquitin peptidase 1
CXORF51B	117	117	0.781356	0.238368	0.486858	1.25399	0.303199	0														OID40144	P0DPH9	Uncharacterized protein CXorf51B
DDX59	118	118	0.805028	0.20956	0.531266	1.21986	0.303131	0														OID41090	Q5T1V6	Probable ATP-dependent RNA helicase DDX59
SH3PXD2B	118	118	1.18861	0.166872	0.853619	1.65505	0.302961	0														OID44242	A1X283	SH3 and PX domain-containing protein 2B
MYL5	118	118	1.15138	0.136066	0.879042	1.50809	0.302664	0														OID41506	Q02045	Myosin light chain 5
FAM104B	118	118	1.16797	0.149831	0.867647	1.57225	0.302547	0														OID41182	Q5XKR9	Protein FAM104B
POTEA	118	118	0.813238	0.199195	0.547829	1.20723	0.30178	0														OID41644	Q6S8J7	POTE ankyrin domain family member A
NT5C3B	117	117	1.14366	0.129167	0.885175	1.47764	0.301146	0														OID40470	Q969T7	7-methylguanosine phosphate-specific 5'-nucleotidase
CLUAP1	118	118	1.15959	0.142393	0.874279	1.538	0.300872	0														OID41034	Q96AJ1	Clusterin-associated protein 1
GBA3	118	118	1.14097	0.126754	0.887337	1.4671	0.300594	0														OID41238	Q9H227	Cytosolic beta-glucosidase
INSYN2B	117	117	1.155	0.138403	0.877692	1.51993	0.300288	0														OID40312	A6NMK8	Protein INSYN2B
ARHGEF38	118	118	1.13125	0.118456	0.894394	1.43083	0.300281	0														OID40821	Q9NXL2	Rho guanine nucleotide exchange factor 38
SMYD3	118	118	0.805029	0.207883	0.533018	1.21586	0.299288	0														OID41824	Q9H7B4	Histone-lysine N-methyltransferase SMYD3
PRDM2	118	118	1.16193	0.143527	0.874091	1.54456	0.298153	0														OID41664	Q13029	PR domain zinc finger protein 2
CEFIP	118	118	1.19682	0.171704	0.851354	1.68247	0.297871	0														OID40987	Q711Q0	Cardiac-enriched FHL2-interacting protein
RWDD3	118	118	1.18378	0.161064	0.860079	1.62931	0.297335	0														OID41759	Q9Y3V2	RWD domain-containing protein 3
CFAP126	117	117	1.16576	0.146139	0.872347	1.55786	0.296485	0														OID40108	Q5VTH2	Protein Flattop
GAB4	117	117	1.19323	0.16789	0.855245	1.66479	0.295174	0														OID40259	Q2WGN9	GRB2-associated-binding protein 4
ADGRG3	118	118	1.16811	0.147231	0.872297	1.56425	0.293714	0														OID42092	Q86Y34	Adhesion G protein-coupled receptor G3
SYNM	118	118	1.18432	0.160207	0.861862	1.62742	0.293529	0														OID43153	O15061	Synemin
AP1G1	118	118	1.19457	0.16823	0.855598	1.66785	0.293128	0														OID42128	O43747	AP-1 complex subunit gamma-1
KLHDC4	118	118	1.22565	0.192376	0.836832	1.79513	0.292716	0														OID41390	Q8TBB5	Kelch domain-containing protein 4
TOGARAM1	118	118	1.13518	0.119833	0.895011	1.4398	0.292543	0														OID41941	Q9Y4F4	TOG array regulator of axonemal microtubules protein 1
PRR32	118	118	1.19647	0.169407	0.855031	1.67425	0.292162	0														OID41672	B1ATL7	Proline-rich protein 32
ANKRD52	118	118	0.83916	0.164862	0.605116	1.16373	0.289989	0														OID40800	Q8NB46	Serine/threonine-protein phosphatase 6 regulatory ankyrin repeat subunit C
ELF5	117	117	1.15581	0.136087	0.882378	1.51399	0.289821	0														OID40194	Q9UKW6	ETS-related transcription factor Elf-5
NACAD	118	118	1.13571	0.119494	0.896053	1.43948	0.289388	0														OID42805	O15069	NAC-alpha domain-containing protein 1
GRAMD1A	118	118	0.786354	0.225593	0.502695	1.23007	0.289188	0														OID41265	Q96CP6	Protein Aster-A
CACTIN	117	117	1.17498	0.151293	0.870371	1.5862	0.289013	0														OID40084	Q8WUQ7	Cactin
NAF1	118	118	0.794952	0.214782	0.519177	1.21721	0.287869	0														OID42806	Q96HR8	H/ACA ribonucleoprotein complex non-core subunit NAF1
HOOK1	117	117	1.14142	0.123775	0.892925	1.45907	0.287763	0														OID40291	Q9UJC3	Protein Hook homolog 1
KIF18A	118	118	0.787155	0.223306	0.505457	1.22585	0.286376	0														OID41374	Q8NI77	Kinesin-like protein KIF18A
PPP1R27	118	118	0.785418	0.225295	0.502364	1.22796	0.286214	0														OID42932	Q86WC6	Protein phosphatase 1 regulatory subunit 27
GAGE7	118	118	1.19384	0.165258	0.860199	1.65688	0.286192	0														OID41226
OS9	118	118	1.14749	0.128309	0.889668	1.48002	0.286144	0														OID41574	Q13438	Protein OS-9
FNBP1	118	118	1.18338	0.156083	0.868231	1.61292	0.283303	0														OID44658	Q96RU3	Formin-binding protein 1
BCL2L2	118	118	1.12337	0.107843	0.907042	1.3913	0.283245	0														OID40855	Q92843	Bcl-2-like protein 2
FEZ2	118	118	1.19436	0.164344	0.862123	1.65464	0.282356	0														OID41207	Q9UHY8	Fasciculation and elongation protein zeta-2
RBBP8	117	117	1.19995	0.168617	0.858806	1.67662	0.282251	0														OID40552	Q99708	DNA endonuclease RBBP8
DEFB121	118	118	1.18591	0.157702	0.867386	1.62139	0.282145	0														OID41093	Q5J5C9	Beta-defensin 121
ZER1	118	118	1.19481	0.164386	0.862244	1.65565	0.281569	0														OID44424	Q7Z7L7	Protein zer-1 homolog
ANP32E	118	118	1.18814	0.15918	0.866366	1.62942	0.281443	0														OID42124	Q9BTT0	Acidic leucine-rich nuclear phosphoprotein 32 family member E
SIRT3	117	117	1.18216	0.154388	0.870317	1.60573	0.280975	0														OID40600	Q9NTG7	NAD-dependent protein deacetylase sirtuin-3, mitochondrial
NECAB2	118	118	0.852708	0.146692	0.63744	1.14067	0.279943	0														OID42819	Q7Z6G3	N-terminal EF-hand calcium-binding protein 2
TEX11	118	118	1.18681	0.157628	0.868158	1.62242	0.279799	0														OID41927	Q8IYF3	Testis-expressed protein 11
NSDHL	118	118	1.11908	0.103542	0.911314	1.3742	0.279796	0														OID42854	Q15738	Sterol-4-alpha-carboxylate 3-dehydrogenase, decarboxylating
ITPRIPL1	118	118	1.16132	0.137528	0.883936	1.52574	0.279513	0														OID41348	Q6GPH6	Inositol 1,4,5-trisphosphate receptor-interacting protein-like 1
PLK2	118	118	0.818387	0.184023	0.568124	1.17889	0.278668	0														OID41631	Q9NYY3	Serine/threonine-protein kinase PLK2
TMOD2	118	118	1.15353	0.130823	0.88991	1.49526	0.277481	0														OID41939	Q9NZR1	Tropomodulin-2
GOLGA8F_GOLGA8G	118	118	1.16926	0.143197	0.880139	1.55335	0.277423	0														OID42527
TSPY3_TSPY10	118	118	0.815432	0.186779	0.562994	1.18106	0.277215	0														OID41966
C16ORF78	118	118	1.14746	0.125773	0.894122	1.47257	0.276692	0														OID40884	Q8WTQ4	Uncharacterized protein C16orf78
USP43	117	117	1.16179	0.136849	0.885609	1.52411	0.275733	0														OID40704	Q70EL4	Ubiquitin carboxyl-terminal hydrolase 43
EVPLL	117	117	1.2685	0.216956	0.824894	1.95067	0.27556	0														OID40209	A8MZ36	Envoplakin-like protein
C17ORF50	118	118	1.20632	0.171066	0.859164	1.69374	0.275483	0														OID40888	Q8WW18	Uncharacterized protein C17orf50
TEKT3	118	118	0.80503	0.197698	0.543912	1.1915	0.2752	0														OID41926	Q9BXF9	Tektin-3
PDC	118	118	1.17469	0.146457	0.878519	1.57071	0.274229	0														OID41597	P20941	Phosducin
ETNK2	118	118	1.20114	0.166089	0.864037	1.66975	0.272418	0														OID41174	Q9NVF9	Ethanolamine kinase 2
R3HCC1	118	118	1.21557	0.176762	0.8561	1.72597	0.272014	0														OID41685	Q9Y3T6	R3H and coiled-coil domain-containing protein 1
RTEL1	117	117	1.18606	0.154407	0.873071	1.61124	0.271795	0														OID40582	Q9NZ71	Regulator of telomere elongation helicase 1
CDK17	118	118	0.81824	0.181337	0.571047	1.17244	0.271233	0														OID40977	Q00537	Cyclin-dependent kinase 17
ERF	118	118	1.17893	0.148472	0.878204	1.58265	0.270164	0														OID42424	P50548	ETS domain-containing transcription factor ERF
ULK2	118	118	0.763887	0.242843	0.471897	1.23655	0.269991	0														OID41994	Q8IYT8	Serine/threonine-protein kinase ULK2
ANKRD34C	117	117	0.781779	0.221489	0.503804	1.21313	0.269002	0														OID40018	P0C6C1	Ankyrin repeat domain-containing protein 34C
KRIT1	117	117	1.1752	0.145027	0.881372	1.56699	0.268292	0														OID40358	O00522	Krev interaction trapped protein 1
MOCS3	118	118	1.21107	0.172033	0.860983	1.70352	0.268214	0														OID41484	O95396	Adenylyltransferase and sulfurtransferase MOCS3
SPATA24	117	117	1.25534	0.203932	0.837678	1.88126	0.267435	0														OID40616	Q86W54	Spermatogenesis-associated protein 24
PMS2P3	117	117	1.2758	0.218339	0.827355	1.96731	0.267237	0														OID40515	Q13401	Putative postmeiotic segregation increased 2-like protein 3
BBX	118	118	1.1851	0.15213	0.876428	1.60248	0.266896	0														OID40851	Q8WY36	HMG box transcription factor BBX
RNF141	118	118	1.16257	0.134882	0.889667	1.51919	0.266714	0														OID41733	Q8WVD5	RING finger protein 141
DDX20	118	118	1.1827	0.150085	0.878214	1.59275	0.266162	0														OID41086	Q9UHI6	Probable ATP-dependent RNA helicase DDX20
FAM193B	117	117	1.15502	0.128805	0.89459	1.49128	0.265828	0														OID40225	Q96PV7	Protein FAM193B
KIF2C	118	118	1.18764	0.153537	0.875861	1.61039	0.265316	0														OID41379	Q99661	Kinesin-like protein KIF2C
RBM48	117	117	1.16614	0.13719	0.888307	1.53088	0.265209	0														OID40555	Q5RL73	RNA-binding protein 48
JADE1	117	117	1.1412	0.117626	0.903716	1.4411	0.264122	0														OID40321	Q6IE81	Protein Jade-1
GUF1	118	118	0.830435	0.16513	0.598498	1.15225	0.263136	0														OID41275	Q8N442	Translation factor GUF1, mitochondrial
DNAH11	117	117	1.16333	0.134196	0.891438	1.51814	0.262268	0														OID40166	Q96DT5	Dynein axonemal heavy chain 11
CCDC144CP	118	118	1.18808	0.152872	0.877351	1.60887	0.262213	0														OID40940	Q8IYA2	Putative coiled-coil domain-containing protein 144C
DEPP1	118	118	0.788969	0.209695	0.520524	1.19586	0.26096	0														OID44601	Q9NTK1	Protein DEPP1
RFX5	118	118	1.17349	0.141534	0.886289	1.55377	0.260944	0														OID41716	P48382	DNA-binding protein RFX5
MMEL1	117	117	1.19351	0.156278	0.875379	1.62726	0.260325	0														OID40414	Q495T6	Membrane metallo-endopeptidase-like 1
ANKRD26P1	117	117	1.24051	0.190129	0.85075	1.80884	0.259658	0														OID40015	Q6NSI1	Putative ankyrin repeat domain-containing protein 26-like protein
MCCC1	117	117	1.1725	0.140193	0.887851	1.54841	0.258993	0														OID40400	Q96RQ3	Methylcrotonoyl-CoA carboxylase subunit alpha, mitochondrial
RGS6	118	118	0.818242	0.176565	0.576463	1.16143	0.258592	0														OID41719	P49758	Regulator of G-protein signaling 6
PLEKHH2	118	118	1.1988	0.159345	0.873966	1.64436	0.257808	0														OID41630	Q8IVE3	Pleckstrin homology domain-containing family H member 2
DLX3	117	117	1.14731	0.120748	0.902948	1.4578	0.257769	0														OID40161	O60479	Homeobox protein DLX-3
NDUFB10	118	118	1.20191	0.161555	0.872407	1.65587	0.257597	0														OID42815	O96000	NADH dehydrogenase [ubiquinone] 1 beta subcomplex subunit 10
PPFIBP1	118	118	1.184	0.148161	0.882506	1.5885	0.256978	0														OID41652	Q86W92	Liprin-beta-1
FLACC1	117	117	0.799226	0.196468	0.541278	1.1801	0.256676	0														OID40245	Q96Q35	Flagellum-associated coiled-coil domain-containing protein 1
STRA8	117	117	1.18887	0.15145	0.880371	1.60546	0.256018	0														OID40638	Q7Z7C7	Stimulated by retinoic acid gene 8 protein homolog
MYH10	118	118	0.816294	0.177673	0.573854	1.16116	0.255936	0														OID41504	P35580	Myosin-10
HERVK_113_VP113	118	118	1.19907	0.158832	0.875046	1.64309	0.255693	0														OID41289	P63121	Endogenous retrovirus group K member 113 Pro protein
TBC1D13	118	118	1.1786	0.143164	0.887243	1.56563	0.253728	0														OID41910	Q9NVG8	TBC1 domain family member 13
CEP55	118	118	1.179	0.14317	0.887532	1.56618	0.252777	0														OID42280	Q53EZ4	Centrosomal protein of 55 kDa
NPIPA2	118	118	1.17213	0.138021	0.89143	1.54122	0.252527	0														OID41554	E9PIF3	Nuclear pore complex-interacting protein family member A2
WNK3	118	118	1.20315	0.160631	0.874897	1.65457	0.252262	0														OID42025	Q9BYP7	Serine/threonine-protein kinase WNK3
MTAP	118	118	0.811643	0.181109	0.56671	1.16244	0.251874	0														OID41493	Q13126	S-methyl-5'-thioadenosine phosphorylase
DCP1A	118	118	1.20421	0.161211	0.874676	1.6579	0.25171	0														OID41082	Q9NPI6	mRNA-decapping enzyme 1A
SRCIN1	118	118	0.820789	0.170981	0.584727	1.15215	0.250763	0														OID43130	Q9C0H9	SRC kinase signaling inhibitor 1
NCOA1	118	118	1.14938	0.120498	0.905043	1.45968	0.250619	0														OID41529	Q15788	Nuclear receptor coactivator 1
KCTD16	118	118	1.22237	0.173666	0.866192	1.72502	0.25028	0														OID41362	Q68DU8	BTB/POZ domain-containing protein KCTD16
COMMD2	118	118	1.20325	0.159963	0.876049	1.65265	0.250164	0														OID44557	Q86X83	COMM domain-containing protein 2
ZNF385B	118	118	1.1438	0.116137	0.908477	1.44008	0.250005	0														OID42064	Q569K4	Zinc finger protein 385B
IRF2BP2	118	118	1.19689	0.154719	0.880604	1.62677	0.248092	0														OID41343	Q7Z5L9	Interferon regulatory factor 2-binding protein 2
POM121L1P	117	117	1.17912	0.141786	0.890018	1.56214	0.247946	0														OID40518	Q3SYA9	Putative POM121-like protein 1
TRMT10C	118	118	0.802157	0.189474	0.550828	1.16816	0.247384	0														OID45000	Q7L0Y3	tRNA methyltransferase 10 homolog C
WWOX	118	118	1.19773	0.154914	0.88089	1.62852	0.246848	0														OID44414	Q9NZC7	WW domain-containing oxidoreductase
MYO18B	118	118	1.16291	0.129229	0.899981	1.50266	0.245555	0														OID41507	Q8IUG5	Unconventional myosin-XVIIIb
ATG10	118	118	0.768108	0.225875	0.490747	1.20223	0.245514	0														OID40836	Q9H0Y0	Ubiquitin-like-conjugating enzyme ATG10
MISP	118	118	1.16852	0.133217	0.89719	1.52191	0.245097	0														OID41479	Q8IVT2	Mitotic interactor and substrate of PLK1
CEP170B	118	118	1.17514	0.138033	0.893703	1.5452	0.245041	0														OID42275	Q9Y4F5	Centrosomal protein of 170 kDa protein B
CYLC2	117	117	1.19016	0.148805	0.885952	1.59883	0.244784	0														OID40145	Q14093	Cylicin-2
SORCS3	118	118	1.20002	0.155219	0.882048	1.63263	0.242817	0														OID41832	Q9UPU3	VPS10 domain-containing receptor SorCS3
RBFA	117	117	2.64021	0.824358	0.514597	13.5459	0.241668	0														OID40554	Q8N0V3	Putative ribosome-binding factor A, mitochondrial
MPHOSPH6	118	118	1.20222	0.156216	0.881921	1.63885	0.241137	0														OID41487	Q99547	M-phase phosphoprotein 6
TLX1	118	118	1.21363	0.164066	0.876517	1.6804	0.240695	0														OID41937	P31314	T-cell leukemia homeobox protein 1
WNT16	118	118	1.22946	0.174618	0.869564	1.73831	0.239545	0														OID42026	Q9UBV4	Protein Wnt-16
SPATA33	117	117	1.18623	0.144329	0.890885	1.57948	0.239495	0														OID40617	Q96N06	Spermatogenesis-associated protein 33
KIF27	118	118	0.836118	0.15118	0.619513	1.12846	0.239175	0														OID42665	Q86VH2	Kinesin-like protein KIF27
OVCA2	118	118	0.787704	0.201163	0.528555	1.17391	0.238256	0														OID42871	Q8WZ82	Esterase OVCA2
FOXK2	118	118	0.758409	0.233073	0.477694	1.20408	0.238172	0														OID41216	Q01167	Forkhead box protein K2
CCDC102A	118	118	1.23219	0.175923	0.869238	1.74668	0.238045	0														OID42230	Q96A19	Coiled-coil domain-containing protein 102A
ARHGAP24	118	118	1.16902	0.131387	0.900783	1.51714	0.237399	0														OID40813	Q8N264	Rho GTPase-activating protein 24
MRTFA	118	118	0.817691	0.169158	0.584591	1.14374	0.236907	0														OID42779	Q969V6	Myocardin-related transcription factor A
OGG1	118	118	0.813696	0.172799	0.577598	1.1463	0.235567	0														OID41572	O15527	N-glycosylase/DNA lyase
OTUD4	118	118	1.19679	0.150138	0.888585	1.6119	0.234245	0														OID41577	Q01804	OTU domain-containing protein 4
OSER1	118	118	1.18372	0.140891	0.895078	1.56544	0.234081	0														OID41575	Q9NX31	Oxidative stress-responsive serine-rich protein 1
PYHIN1	118	118	1.22659	0.170542	0.874441	1.72056	0.233949	0														OID44158	Q6K0P9	Pyrin and HIN domain-containing protein 1
IL23R	118	118	1.17014	0.131195	0.90206	1.51789	0.23381	0														OID43850	Q5VWK5	Interleukin-23 receptor
SYTL1	118	118	1.20273	0.154069	0.885995	1.63271	0.233671	0														OID41901	Q8IYJ3	Synaptotagmin-like protein 1
TCF25	118	118	1.20729	0.156968	0.884311	1.64823	0.232863	0														OID41918	Q9BQ70	Transcription factor 25
TAF5L	118	118	0.766775	0.22113	0.494534	1.18888	0.232542	0														OID43155	O75529	TAF5-like RNA polymerase II p300/CBP-associated factor-associated factor 65 kDa subunit 5L
CEP44	118	118	0.79409	0.191441	0.543143	1.16098	0.231311	0														OID42279	Q9C0F1	Centrosomal protein of 44 kDa
SAMD14	118	118	0.803579	0.181256	0.560851	1.15135	0.23049	0														OID43044	Q8IZD0	Sterile alpha motif domain-containing protein 14
DAB2IP	117	117	1.21368	0.160465	0.882766	1.66864	0.230333	0														OID40148	Q5VWQ8	Disabled homolog 2-interacting protein
CCDC14	118	118	1.18208	0.138054	0.898945	1.55438	0.228427	0														OID40938	Q49A88	Coiled-coil domain-containing protein 14
CIB2	118	118	1.23274	0.172289	0.875913	1.73493	0.227369	0														OID41021	O75838	Calcium and integrin-binding family member 2
SAGE1	117	117	1.22282	0.165426	0.880765	1.69771	0.226792	0														OID40583	Q9NXZ1	Sarcoma antigen 1
SAMD8	118	118	1.20308	0.152039	0.889876	1.62653	0.226763	0														OID41766	Q96LT4	Sphingomyelin synthase-related protein 1
TGM5	118	118	1.19151	0.143966	0.895535	1.5853	0.226376	0														OID43182	O43548	Protein-glutamine gamma-glutamyltransferase 5
CTNNBL1	118	118	1.23154	0.171066	0.877201	1.72902	0.22622	0														OID41065	Q8WYA6	Beta-catenin-like protein 1
BARGIN	118	118	1.18856	0.141487	0.897741	1.57359	0.224918	0														OID42173	Q6ZT62	Bargin
SHOX	118	118	1.1824	0.137103	0.900874	1.55189	0.224508	0														OID41796	O15266	Short stature homeobox protein
MACC1	117	117	1.2111	0.156635	0.887669	1.65238	0.224233	0														OID40381	Q6ZN28	Metastasis-associated in colon cancer protein 1
EHD4	118	118	1.26171	0.189995	0.86549	1.83931	0.223989	0														OID42399	Q9H223	EH domain-containing protein 4
EXTL3	118	118	1.22406	0.165242	0.881964	1.69884	0.22398	0														OID41178	O43909	Exostosin-like 3
MON2	118	118	1.27602	0.199116	0.85971	1.89393	0.223694	0														OID41485	Q7Z3U7	Protein MON2 homolog
CEP89	118	118	1.17798	0.133722	0.903533	1.53578	0.223432	0														OID40994	Q96ST8	Centrosomal protein of 89 kDa
C4ORF47	118	118	1.21754	0.16049	0.885609	1.67388	0.22284	0														OID40904	A7E2U8	UPF0602 protein C4orf47
CAP2	118	118	0.771442	0.210294	0.508331	1.17074	0.220062	0														OID42220	P40123	Adenylyl cyclase-associated protein 2
JAKMIP1	118	118	1.1783	0.132971	0.905152	1.53388	0.220055	0														OID42644	Q96N16	Janus kinase and microtubule-interacting protein 1
KCTD19	118	118	1.19799	0.146364	0.896159	1.60147	0.21994	0														OID41363	Q17RG1	BTB/POZ domain-containing protein KCTD19
TOX	118	118	1.21319	0.156486	0.88947	1.65473	0.219676	0														OID43215	O94900	Thymocyte selection-associated high mobility group box protein TOX
CNBD1	118	118	1.18614	0.138143	0.901877	1.55999	0.21939	0														OID41035	Q8NA66	Cyclic nucleotide-binding domain-containing protein 1
EFHD2	118	118	1.23529	0.170799	0.880239	1.73354	0.218935	0														OID43657	Q96C19	EF-hand domain-containing protein D2
JAZF1	117	117	1.15465	0.115823	0.917624	1.4529	0.21729	0														OID40323	Q86VZ6	Juxtaposed with another zinc finger protein 1
CCK	118	118	0.822261	0.15741	0.601742	1.12359	0.216636	0														OID43467	P06307	Cholecystokinin
CCDC73	118	118	1.23164	0.167395	0.883649	1.71667	0.216129	0														OID40956	Q6ZRK6	Coiled-coil domain-containing protein 73
YAE1	117	117	1.19985	0.145883	0.898376	1.60249	0.214559	0														OID40721	Q9NRH1	Protein YAE1 homolog
ATF1	118	118	1.1749	0.12906	0.909548	1.51767	0.214558	0														OID40834	P18846	Cyclic AMP-dependent transcription factor ATF-1
PEX19	117	117	1.33177	0.229251	0.845163	2.09854	0.214257	0														OID40499	P40855	Peroxisomal biogenesis factor 19
SYK	118	118	1.17506	0.128875	0.910026	1.51727	0.213509	0														OID41899	P43405	Tyrosine-protein kinase SYK
HBG2	118	118	1.22684	0.163108	0.887759	1.69542	0.212905	0														OID41280	P69892	Hemoglobin subunit gamma-2
WDR54	117	117	1.24739	0.176129	0.879579	1.769	0.212336	0														OID40711	Q9H977	WD repeat-containing protein 54
PRR23A	118	118	1.19529	0.142131	0.901662	1.58453	0.212302	0														OID42952
ZC3H12A	118	118	1.15005	0.111367	0.922125	1.43431	0.212204	0														OID43296	Q5D1E8	Endoribonuclease ZC3H12A
ABI3BP	118	118	1.21996	0.158181	0.891362	1.66968	0.211719	0														OID43314	Q7Z7G0	Target of Nesh-SH3
METTL25	117	117	0.757223	0.220965	0.488467	1.17385	0.211118	0														OID40408	Q8N6Q8	Probable methyltransferase-like protein 25
TH	117	117	0.779748	0.197629	0.526845	1.15405	0.211001	0														OID40658	P07101	Tyrosine 3-monooxygenase
TFEB	118	118	1.20091	0.145409	0.900028	1.60237	0.210877	0														OID41933	P19484	Transcription factor EB
PRIM1	118	118	1.18028	0.131428	0.90942	1.5318	0.210148	0														OID41665	P49642	DNA primase small subunit
IFT43	118	118	0.802969	0.173734	0.568929	1.13329	0.209413	0														OID41317	Q96FT9	Intraflagellar transport protein 43 homolog
SRY	118	118	1.22113	0.158121	0.892419	1.67091	0.209286	0														OID41868	Q05066	Sex-determining region Y protein
ARFRP1	118	118	1.17505	0.127628	0.912221	1.5136	0.209178	0														OID40809	Q13795	ADP-ribosylation factor-related protein 1
MTRES1	118	118	0.801478	0.174841	0.56661	1.1337	0.208495	0														OID41501	Q9P0P8	Mitochondrial transcription rescue factor 1
IFT81	118	118	1.224	0.159458	0.892148	1.6793	0.207806	0														OID41319	Q8WYA0	Intraflagellar transport protein 81 homolog
TOGARAM2	118	118	1.22873	0.162483	0.890221	1.69597	0.207771	0														OID43212	Q6ZUX3	TOG array regulator of axonemal microtubules protein 2
TELO2	117	117	1.26375	0.184507	0.876394	1.82231	0.207473	0														OID40652	Q9Y4R8	Telomere length regulation protein TEL2 homolog
CSPP1	118	118	1.17834	0.129353	0.911679	1.523	0.207447	0														OID41059	Q1MSJ5	Centrosome and spindle pole-associated protein 1
DDI1	117	117	1.22431	0.159448	0.892348	1.67977	0.207252	0														OID40152	Q8WTU0	Protein DDI1 homolog 1
MYH7	118	118	1.24082	0.169926	0.8858	1.73813	0.207034	0														OID41505	P12883	Myosin-7
NOVA2	118	118	0.791543	0.183445	0.550124	1.13891	0.205426	0														OID41553	Q9UNW9	RNA-binding protein Nova-2
FBXO16	118	118	1.18069	0.130056	0.912254	1.52813	0.20442	0														OID41203	Q8IX29	F-box only protein 16
NRG2	118	118	0.751979	0.22312	0.483005	1.17074	0.204375	0														OID41559	O14511	Pro-neuregulin-2, membrane-bound isoform
RABL2B	118	118	1.19516	0.139491	0.906291	1.5761	0.204119	0														OID41691	Q9UNT1	Rab-like protein 2B
PJA2	118	118	0.675873	0.306006	0.368378	1.24004	0.203351	0														OID42910	O43164	E3 ubiquitin-protein ligase Praja-2
UBL4A	118	118	1.24317	0.169458	0.888161	1.74007	0.201994	0														OID44373	P11441	Ubiquitin-like protein 4A
RAP1GAP	118	118	0.770717	0.202683	0.515594	1.15208	0.201716	0														OID42989	P47736	Rap1 GTPase-activating protein 1
SYTL2	118	118	0.73563	0.238692	0.458209	1.18101	0.201229	0														OID41902	Q9HCH5	Synaptotagmin-like protein 2
ZFP57	117	117	1.25354	0.175285	0.885409	1.77474	0.200255	0														OID40735	Q9NU63	Zinc finger protein 57 homolog
PSMG3_AS1	117	117	1.23712	0.165029	0.891774	1.71622	0.20017	0														OID40536	Q96PY0	Putative uncharacterized protein PSMG3-AS1
MRPS27	118	118	1.17197	0.12295	0.918366	1.4956	0.199719	0														OID41489	Q92552	28S ribosomal protein S27, mitochondrial
CCDC150	118	118	1.204	0.143819	0.905195	1.60144	0.199664	0														OID42232	Q8NCX0	Coiled-coil domain-containing protein 150
BBOF1	118	118	0.749769	0.222579	0.482179	1.16586	0.198609	0														OID40850	Q8ND07	Basal body-orientation factor 1
SPN	118	118	1.19182	0.135538	0.910888	1.55939	0.19833	0														OID41857	P16150	Leukosialin
TBC1D31	118	118	0.717963	0.255588	0.432461	1.19195	0.197757	0														OID41913	Q96DN5	TBC1 domain family member 31
GPX4	118	118	0.757942	0.213745	0.496028	1.15815	0.197691	0														OID42532	P36969	Phospholipid hydroperoxide glutathione peroxidase
CHRM3	118	118	1.17993	0.127407	0.916465	1.51913	0.196977	0														OID41016	P20309	Muscarinic acetylcholine receptor M3
C12ORF56	118	118	1.20628	0.144004	0.90656	1.6051	0.195739	0														OID40883	Q8IXR9	Uncharacterized protein C12orf56
ASB15	118	118	0.77338	0.197069	0.523164	1.14327	0.195152	0														OID40828	Q8WXK1	Ankyrin repeat and SOCS box protein 15
YB057_YM017	118	118	0.821559	0.150627	0.609387	1.1076	0.194852	0														OID41518
PDE10A	118	118	1.19786	0.138067	0.910878	1.57526	0.193972	0														OID42888	Q9Y233	cAMP and cAMP-inhibited cGMP 3',5'-cyclic phosphodiesterase 10A
NCAPG	118	118	1.26327	0.177821	0.887825	1.79748	0.191691	0														OID42809	Q9BPX3	Condensin complex subunit 3
DNAAF4	117	117	1.29606	0.197002	0.876829	1.91573	0.191013	0														OID40164	Q8WXU2	Dynein axonemal assembly factor 4
AHI1	117	117	1.22214	0.152209	0.90355	1.65307	0.19057	0														OID40008	Q8N157	Jouberin
PRR15L	118	118	1.18448	0.128454	0.918087	1.52817	0.190429	0														OID41670	Q9BU68	Proline-rich protein 15-like protein
DNAH17	118	118	1.19556	0.134672	0.9153	1.56164	0.187701	0														OID41109	Q9UFH2	Dynein axonemal heavy chain 17
KLHL40	118	118	0.776742	0.190332	0.532514	1.13298	0.187322	0														OID41392	Q2TBA0	Kelch-like protein 40
FRMD6	117	117	0.769905	0.196006	0.521902	1.13575	0.185153	0														OID40252	Q96NE9	FERM domain-containing protein 6
ITCH	118	118	0.719396	0.24627	0.441389	1.1725	0.184096	0														OID42637	Q96J02	E3 ubiquitin-protein ligase Itchy homolog
TOM1L1	118	118	0.759602	0.204933	0.505892	1.14055	0.182662	0														OID43213	O75674	TOM1-like protein 1
SCLT1	118	118	1.27834	0.18297	0.889241	1.83769	0.182568	0														OID44212	Q96NL6	Sodium channel and clathrin linker 1
IL11RA	117	117	1.19508	0.132536	0.918806	1.55443	0.181733	0														OID40306	Q14626	Interleukin-11 receptor subunit alpha
CXORF49	118	118	0.777373	0.18724	0.536218	1.12698	0.181604	0														OID41070	A8MYA2	Uncharacterized protein CXorf49
VAX2	118	118	1.20078	0.135722	0.917385	1.57171	0.180601	0														OID42009	Q9UIW0	Ventral anterior homeobox 2
THAP10	118	118	1.26465	0.174073	0.895427	1.78612	0.18036	0														OID43183	Q9P2Z0	THAP domain-containing protein 10
ANKRD28	117	117	1.2134	0.143363	0.913078	1.61251	0.180255	0														OID40016	O15084	Serine/threonine-protein phosphatase 6 regulatory ankyrin repeat subunit A
TTLL6	117	117	1.25482	0.16812	0.898997	1.75149	0.179945	0														OID40685	Q8N841	Tubulin polyglutamylase TTLL6
TPD52	118	118	1.22008	0.147214	0.911118	1.63381	0.17962	0														OID44995	P55327	Tumor protein D52
NOVA1	118	118	1.18368	0.12463	0.924458	1.51559	0.179008	0														OID41552	P51513	RNA-binding protein Nova-1
FAM114A1	118	118	0.802844	0.162024	0.582062	1.10737	0.178471	0														OID42438	Q8IWE2	Protein NOXP20
BICDL1	117	117	1.18091	0.122711	0.925778	1.50636	0.178383	0														OID40054	Q6ZP65	BICD family-like cargo adapter 1
LRRC42	118	118	1.22542	0.14987	0.910264	1.64968	0.178003	0														OID41425	Q9Y546	Leucine-rich repeat-containing protein 42
KRR1	118	118	1.21503	0.143547	0.913967	1.61526	0.177837	0														OID41397	Q13601	KRR1 small subunit processome component homolog
LVRN	117	117	1.19609	0.131839	0.920843	1.55362	0.177427	0														OID40379	Q6Q4G3	Aminopeptidase Q
COL6A6	118	118	1.15317	0.104858	0.936636	1.41977	0.177087	0														OID41047	A6NMZ7	Collagen alpha-6(VI) chain
LRRC36	118	118	1.21397	0.142225	0.915566	1.60963	0.175794	0														OID41423	Q1X8D7	Leucine-rich repeat-containing protein 36
SMC4	118	118	1.24173	0.158781	0.906214	1.70146	0.175749	0														OID41819	Q9NTJ3	Structural maintenance of chromosomes protein 4
RRP1	118	118	1.23853	0.15681	0.907475	1.69036	0.175482	0														OID43035	P56182	Ribosomal RNA processing protein 1 homolog A
SIM1	118	118	1.19538	0.130807	0.922229	1.54943	0.175438	0														OID41803	P81133	Single-minded homolog 1
DBP	118	118	1.20172	0.134671	0.920009	1.5697	0.175429	0														OID41079	Q10586	D site-binding protein
SAV1	118	118	1.26899	0.17455	0.897601	1.79404	0.175349	0														OID43050	Q9H4B6	Protein salvador homolog 1
TXLNGY	118	118	1.2663	0.172433	0.899359	1.78294	0.17405	0														OID41979	Q9BZA5	Putative gamma-taxilin 2
ARL14EP	117	117	1.21649	0.142914	0.916206	1.6152	0.173318	0														OID40033	Q8N8R7	ARL14 effector protein
CWF19L1	117	117	1.22646	0.148841	0.912927	1.64766	0.173244	0														OID40143	Q69YN2	CWF19-like protein 1
GARIN2	118	118	0.756244	0.203593	0.50499	1.13251	0.172981	0														OID41231	Q8N9W8	Golgi-associated RAB2 interactor protein 2
RFX2	118	118	1.20846	0.137922	0.919214	1.58872	0.172826	0														OID43009	P48378	DNA-binding protein RFX2
HSPA4L	117	117	0.802426	0.160079	0.584108	1.10234	0.172161	0														OID40297	O95757	Heat shock 70 kDa protein 4L
LYSMD1	118	118	1.20491	0.135442	0.921064	1.57624	0.171732	0														OID41436	Q96S90	LysM and putative peptidoglycan-binding domain-containing protein 1
LINC02872	118	118	0.793	0.168419	0.567778	1.10756	0.171517	0														OID41414	A2RU37	Uncharacterized protein encoded by LINC02872
RAB11A	118	118	0.780993	0.178953	0.547606	1.11385	0.170244	0														OID41687	P62491	Ras-related protein Rab-11A
ATG13	118	118	1.16749	0.111786	0.93533	1.45728	0.168966	0														OID40838	O75143	Autophagy-related protein 13
ARHGEF28	118	118	0.710764	0.24629	0.436097	1.15843	0.16868	0														OID40820	Q8N1W1	Rho guanine nucleotide exchange factor 28
GCK	118	118	0.760871	0.197106	0.514658	1.12487	0.168612	0														OID41241	P35557	Hexokinase-4
RELCH	118	118	1.25866	0.165896	0.905748	1.74908	0.168548	0														OID44892	Q9P260	RAB11-binding protein RELCH
NXNL1	118	118	1.23807	0.153706	0.912753	1.67933	0.167723	0														OID41569	Q96CM4	Nucleoredoxin-like protein 1
NPAT	117	117	1.34911	0.215475	0.879895	2.06853	0.167652	0														OID40464	Q14207	Protein NPAT
LIMD1	118	118	1.22572	0.14636	0.916911	1.63855	0.167342	0														OID41413	Q9UGP4	LIM domain-containing protein 1
RERG	117	117	1.22044	0.143124	0.91879	1.62113	0.167006	0														OID40557	Q96A58	Ras-related and estrogen-regulated growth inhibitor
KIF4B	118	118	0.667734	0.290171	0.37555	1.18724	0.166982	0														OID41381
PARP10	118	118	1.22007	0.142905	0.918948	1.61986	0.16697	0														OID41587	Q53GL7	Protein mono-ADP-ribosyltransferase PARP10
SBDS	118	118	0.752488	0.203876	0.502181	1.12756	0.166123	0														OID41768	Q9Y3A5	Ribosome maturation protein SBDS
SLC19A1	118	118	1.17392	0.114929	0.934637	1.47446	0.165973	0														OID41812	P41440	Reduced folate transporter
RINT1	118	118	1.25965	0.165434	0.907256	1.74892	0.165969	0														OID41724	Q6NUQ1	RAD50-interacting protein 1
CEP131	118	118	0.753246	0.202883	0.503673	1.12648	0.16557	0														OID44534	Q9UPN4	Centrosomal protein of 131 kDa
KMT5B	118	118	1.28561	0.179513	0.900471	1.83548	0.164695	0														OID41396	Q4FZB7	Histone-lysine N-methyltransferase KMT5B
IFT74	118	118	1.18048	0.118235	0.933676	1.49253	0.163587	0														OID41318	Q96LB3	Intraflagellar transport protein 74 homolog
ANAPC10	117	117	1.21074	0.136105	0.924232	1.58607	0.163104	0														OID40013	Q9UM13	Anaphase-promoting complex subunit 10
DNALI1	117	117	0.793992	0.164097	0.573382	1.09948	0.162859	0														OID40170	O14645	Axonemal dynein light intermediate polypeptide 1
NCF1C_NCF1	118	118	0.812343	0.147817	0.605892	1.08914	0.162781	0														OID41527
EPB41L3	118	118	1.21518	0.138591	0.923129	1.59963	0.162677	0														OID42415	Q9Y2J2	Band 4.1-like protein 3
CAPN8	118	118	1.18549	0.12077	0.932983	1.50634	0.161874	0														OID40922	A6NHC0	Calpain-8
AFAP1L2	118	118	1.27845	0.173235	0.90669	1.80264	0.159231	0														OID42096	Q8N4X5	Actin filament-associated protein 1-like 2
CCDC69	117	117	1.33243	0.202337	0.891965	1.99042	0.159104	0														OID40095	A6NI79	Coiled-coil domain-containing protein 69
HOXB4	118	118	0.758717	0.194447	0.515931	1.11575	0.158619	0														OID41300	P17483	Homeobox protein Hox-B4
TRIM39	118	118	1.21755	0.138361	0.925268	1.60217	0.157952	0														OID43239	Q9HCM9	E3 ubiquitin-protein ligase TRIM39
GTSF1L	117	117	1.24132	0.15189	0.91839	1.67779	0.157752	0														OID40280	Q9H1H1	Gametocyte-specific factor 1-like
GAB1	118	118	1.22521	0.142347	0.923844	1.62487	0.156654	0														OID41223	Q13480	GRB2-associated-binding protein 1
NHEJ1	118	118	1.25815	0.160826	0.914517	1.7309	0.156383	0														OID44031	Q9H9Q4	Non-homologous end-joining factor 1
THAP4	118	118	0.703529	0.245889	0.432006	1.14571	0.155719	0														OID41935	Q8WY91	Peroxynitrite isomerase THAP4
SEPTIN10	118	118	1.24185	0.151061	0.920361	1.67564	0.154634	0														OID41781	Q9P0V9	Septin-10
LEKR1	118	118	1.21181	0.133549	0.929774	1.57939	0.153378	0														OID42690	Q6ZMV7	Protein LEKR1
ARHGAP31	118	118	1.22982	0.142605	0.926848	1.63182	0.149932	0														OID40814	Q2M1Z3	Rho GTPase-activating protein 31
NTRK1	118	118	1.27089	0.164768	0.916581	1.76216	0.148777	0														OID41564	P04629	High affinity nerve growth factor receptor
KATNB1	118	118	0.666631	0.27855	0.383633	1.15839	0.148536	0														OID42651	Q9BVA0	Katanin p80 WD40 repeat-containing subunit B1
DNAAF11	118	118	1.25522	0.156141	0.920923	1.71087	0.148504	0														OID42378	Q86X45	Dynein axonemal assembly factor 11
LRRC49	118	118	1.21642	0.134372	0.931843	1.5879	0.147899	0														OID41426	Q8IUZ0	Leucine-rich repeat-containing protein 49
DNAH5	118	118	1.25618	0.156392	0.921078	1.7132	0.147881	0														OID42379	Q8TE73	Dynein axonemal heavy chain 5
RNF135	117	117	1.22794	0.140579	0.92911	1.62288	0.147211	0														OID40568	Q8IUD6	E3 ubiquitin-protein ligase RNF135
ZBTB32	118	118	1.21548	0.132659	0.934281	1.58132	0.144362	0														OID42041	Q9Y2Y4	Zinc finger and BTB domain-containing protein 32
SPANXB1	118	118	1.25798	0.155981	0.923256	1.71404	0.144245	0														OID41845	Q9NS25	Sperm protein associated with the nucleus on the X chromosome B1
PCDH10	118	118	0.734673	0.209209	0.485066	1.11272	0.143727	0														OID41593	Q9P2E7	Protocadherin-10
PTPMT1	118	118	1.24225	0.14689	0.928297	1.66239	0.142789	0														OID42966	Q8WUK0	Phosphatidylglycerophosphatase and protein-tyrosine phosphatase 1
KIAA1958	117	117	1.27878	0.166335	0.919366	1.77872	0.142426	0														OID40338	Q8N8K9	Uncharacterized protein KIAA1958
RILPL1	118	118	1.23885	0.144656	0.929789	1.65064	0.141838	0														OID43013	Q5EBL4	RILP-like protein 1
BRD4	118	118	1.25556	0.153401	0.926197	1.70205	0.140988	0														OID44481	O60885	Bromodomain-containing protein 4
DNAJC28	118	118	1.21493	0.129877	0.938996	1.57196	0.136978	0														OID41117	Q9NX36	DnaJ homolog subfamily C member 28
FMNL3	118	118	1.23443	0.140379	0.934414	1.63077	0.136634	0														OID41214	Q8IVF7	Formin-like protein 3
SPATS2	117	117	1.2586	0.153233	0.928624	1.70583	0.136547	0														OID40618	Q86XZ4	Spermatogenesis-associated serine-rich protein 2
KAT2B	117	117	1.27245	0.160516	0.925429	1.74959	0.136479	0														OID40328	Q92831	Histone acetyltransferase KAT2B
CRYBG3	118	118	1.2853	0.167217	0.922468	1.79085	0.136462	0														OID41057	Q68DQ2	Very large A-kinase anchor protein
OAF	118	118	1.26546	0.156621	0.927505	1.72656	0.135902	0														OID45206	Q86UD1	Out at first protein homolog
N4BP2	118	118	0.75107	0.190407	0.514836	1.0957	0.135813	0														OID41519	Q86UW6	NEDD4-binding protein 2
HTD2	118	118	1.26139	0.153847	0.929625	1.71156	0.13432	0														OID43826	P86397	Hydroxyacyl-thioester dehydratase type 2, mitochondrial
GPATCH11	118	118	1.2257	0.134642	0.938457	1.60088	0.133718	0														OID41257	Q8N954	G patch domain-containing protein 11
AKAP11	118	118	1.24946	0.147311	0.932887	1.67345	0.133661	0														OID42101	Q9UKA4	A-kinase anchor protein 11
GPRASP1	118	118	1.27062	0.158191	0.928436	1.73893	0.133101	0														OID41261	Q5JY77	G-protein coupled receptor-associated sorting protein 1
KCTD18	118	118	1.27289	0.159281	0.928035	1.7459	0.132932	0														OID42654	Q6PI47	BTB/POZ domain-containing protein KCTD18
CFAP299	118	118	1.24111	0.142576	0.935373	1.64679	0.132873	0														OID41001	Q6V702	Cilia- and flagella-associated protein 299
ASPG	118	118	1.31894	0.182706	0.918013	1.89495	0.13281	0														OID42149	Q86U10	60 kDa lysophospholipase
ZNF839	118	118	0.737056	0.201209	0.494525	1.09853	0.132519	0														OID42072	A8K0R7	Zinc finger protein 839
ATAD3B	118	118	1.28611	0.165821	0.925636	1.78697	0.132243	0														OID42150	Q5T9A4	ATPase family AAA domain-containing protein 3B
DNAJC30	118	118	1.23529	0.138619	0.938299	1.62627	0.130555	0														OID42382	Q96LL9	DnaJ homolog subfamily C member 30, mitochondrial
FAM91A1	118	118	1.20516	0.122374	0.945437	1.53623	0.130363	0														OID41198	Q658Y4	Protein FAM91A1
IAH1	118	118	1.34683	0.194993	0.914754	1.98298	0.129916	0														OID44707	Q2TAA2	Isoamyl acetate-hydrolyzing esterase 1 homolog
SMG6	117	117	0.727937	0.207947	0.481897	1.0996	0.129863	0														OID40606	Q86US8	Telomerase-binding protein EST1A
RNF10	118	118	1.23085	0.135929	0.939991	1.6117	0.129578	0														OID41732	Q8N5U6	RING finger protein 10
TEPSIN	117	117	1.20895	0.123694	0.945921	1.54512	0.128116	0														OID40654	Q96N21	AP-4 complex accessory subunit Tepsin
BNC1	118	118	0.590793	0.342761	0.299356	1.16596	0.127759	0														OID40867	Q01954	Zinc finger protein basonuclin-1
IL36B	118	118	1.23194	0.135607	0.941388	1.61216	0.127112	0														OID42625	Q9NZH7	Interleukin-36 beta
PBX1	118	118	1.22715	0.132681	0.943206	1.59658	0.125979	0														OID41592	P40424	Pre-B-cell leukemia transcription factor 1
SCAF11	117	117	1.3658	0.201902	0.915074	2.03853	0.125693	0														OID40585	Q99590	Protein SCAF11
CHST2	118	118	1.29568	0.167378	0.929664	1.80579	0.124795	0														OID41017	Q9Y4C5	Carbohydrate sulfotransferase 2
RNF25	118	118	1.32647	0.182379	0.923859	1.90453	0.124437	0														OID43017	Q96BH1	E3 ubiquitin-protein ligase RNF25
DMRTC1	117	117	0.690585	0.238784	0.430046	1.10897	0.124149	0														OID40162	Q5HYR2	Doublesex- and mab-3-related transcription factor C1
ERG	117	117	1.27055	0.154129	0.935862	1.72493	0.123404	0														OID40205	P11308	Transcriptional regulator ERG
QRICH2	118	118	0.690321	0.238127	0.430444	1.1071	0.122742	0														OID41682	Q9H0J4	Glutamine-rich protein 2
RBMS3	118	118	1.27228	0.154415	0.936537	1.72838	0.122056	0														OID41710	Q6XE24	RNA-binding motif, single-stranded-interacting protein 3
DCP1B	118	118	1.29455	0.165569	0.932178	1.7978	0.122025	0														OID42352	Q8IZD4	mRNA-decapping enzyme 1B
ZRSR2	118	118	1.24373	0.139581	0.942968	1.64042	0.121216	0														OID42076	Q15696	U2 small nuclear ribonucleoprotein auxiliary factor 35 kDa subunit-related protein 2
STARD13	118	118	0.757777	0.177413	0.532999	1.07735	0.121036	0														OID41880	Q9Y3M8	StAR-related lipid transfer protein 13
IQCA1L	117	117	1.27171	0.153711	0.937462	1.72512	0.121028	0														OID40314	A6NCM1	IQ and AAA domain-containing protein 1-like
HOMER3	118	118	1.28302	0.159353	0.93534	1.75994	0.12092	0														OID43812	Q9NSC5	Homer protein homolog 3
EPDR1	118	118	0.754686	0.179802	0.528301	1.07808	0.120598	0														OID44630	Q9UM22	Mammalian ependymin-related protein 1
GCFC2	118	118	0.666866	0.258452	0.399412	1.11341	0.120035	0														OID42502	P16383	Intron Large complex component GCFC2
MAK	117	117	1.26265	0.14868	0.940157	1.69575	0.119864	0														OID40388	P20794	Serine/threonine-protein kinase MAK
CPSF2	117	117	1.29462	0.164295	0.934547	1.79342	0.119152	0														OID40128	Q9P2I0	Cleavage and polyadenylation specificity factor subunit 2
TGIF1	117	117	1.29583	0.164823	0.934447	1.79697	0.119	0														OID40657	Q15583	Homeobox protein TGIF1
C5ORF24	118	118	1.22621	0.129566	0.948307	1.58555	0.118614	0														OID40907	Q7Z6I8	UPF0461 protein C5orf24
C8ORF58	118	118	0.640806	0.282581	0.365845	1.12242	0.118392	0														OID40914	Q8NAV2	Uncharacterized protein C8orf58
SMARCA1	118	118	1.23887	0.135275	0.947342	1.6201	0.116398	0														OID41817	P28370	Probable global transcription activator SNF2L1
SUMO1	118	118	1.25735	0.144522	0.944003	1.67471	0.116134	0														OID41896	P63165	Small ubiquitin-related modifier 1
AGAP3	118	118	1.25439	0.142961	0.944677	1.66564	0.115971	0														OID42097	Q96P47	Arf-GAP with GTPase, ANK repeat and PH domain-containing protein 3
TP53BP2	118	118	1.2909	0.160979	0.93806	1.77647	0.115779	0														OID41943	Q13625	Apoptosis-stimulating of p53 protein 2
SLC38A10	118	118	1.27609	0.153592	0.940952	1.73061	0.115544	0														OID44937	Q9HBR0	Putative sodium-coupled neutral amino acid transporter 10
CFAP45	118	118	1.22259	0.126596	0.951126	1.57154	0.11547	0														OID42285	Q9UL16	Cilia- and flagella-associated protein 45
CCDC88B	118	118	1.21041	0.120115	0.953794	1.53606	0.114997	0														OID40957	A6NC98	Coiled-coil domain-containing protein 88B
FAM170B	117	117	1.21291	0.121061	0.953977	1.54212	0.113953	0														OID40221	A6NMN3	Protein FAM170B
FAM161A	118	118	0.676723	0.244451	0.416702	1.099	0.113276	0														OID41187	Q3B820	Protein FAM161A
MAF1	118	118	1.1994	0.113828	0.957023	1.50317	0.113251	0														OID41439	Q9H063	Repressor of RNA polymerase III transcription MAF1 homolog
MSL2	118	118	1.32854	0.177505	0.934285	1.88915	0.112583	0														OID41491	Q9HCI7	E3 ubiquitin-protein ligase MSL2
LONRF2	117	117	1.25055	0.13929	0.948658	1.64852	0.111557	0														OID40371	Q1L5Z9	LON peptidase N-terminal domain and RING finger protein 2
CIAO2A	118	118	1.23811	0.132827	0.951373	1.61128	0.110899	0														OID41019	Q9H5X1	Cytosolic iron-sulfur assembly component 2A
ABLIM1	118	118	1.27278	0.149834	0.945523	1.71329	0.110555	0														OID43316	O14639	Actin-binding LIM protein 1
CTIF	118	118	1.33758	0.180114	0.935692	1.91209	0.109479	0														OID42334	O43310	CBP80/20-dependent translation initiation factor
ZNF282	118	118	1.26424	0.145203	0.947856	1.68624	0.109458	0														OID42061	Q9UDV7	Zinc finger protein 282
KIF26A	118	118	1.28057	0.153161	0.945107	1.7351	0.109445	0														OID41378	Q9ULI4	Kinesin-like protein KIF26A
TMF1	118	118	1.35712	0.188994	0.932762	1.97453	0.10931	0														OID44332	P82094	TATA element modulatory factor
SERTAD4	118	118	1.29554	0.16009	0.943026	1.77984	0.108923	0														OID41785	Q9NUC0	SERTA domain-containing protein 4
PNKP	118	118	1.22875	0.126975	0.955194	1.58066	0.107799	0														OID42921	Q96T60	Bifunctional polynucleotide phosphatase/kinase
DAZ1	118	118	1.23786	0.131511	0.95365	1.60678	0.107762	0														OID41078
PDE4DIP	118	118	1.61917	0.296856	0.898669	2.91732	0.107567	0														OID41602	Q5VU43	Myomegalin
WDR53	118	118	1.26361	0.143939	0.949782	1.68114	0.107134	0														OID42022	Q7Z5U6	WD repeat-containing protein 53
CASKIN2	118	118	1.29069	0.156739	0.945844	1.76128	0.106569	0														OID40924	Q8WXE0	Caskin-2
CENPS	117	117	0.737382	0.18681	0.509024	1.06819	0.106069	0														OID40103	Q8N2Z9	Centromere protein S
IP6K1	118	118	1.27066	0.146794	0.949678	1.70014	0.10581	0														OID41334	Q92551	Inositol hexakisphosphate kinase 1
MEIOC	118	118	1.23479	0.129225	0.955614	1.59554	0.105737	0														OID41465	A2RUB1	Meiosis-specific coiled-coil domain-containing protein MEIOC
UBE2U	117	117	1.23782	0.130639	0.95515	1.60415	0.105636	0														OID40692	Q5VVX9	Ubiquitin-conjugating enzyme E2 U
NOL4L	117	117	1.29219	0.156744	0.946883	1.76342	0.105063	0														OID40463	Q96MY1	Nucleolar protein 4-like
STXBP5L	118	118	0.750024	0.175093	0.529974	1.06144	0.103482	0														OID43145	Q9Y2K9	Syntaxin-binding protein 5-like
PHF20	118	118	1.22499	0.123477	0.9589	1.56493	0.103344	0														OID42905	Q9BVI0	PHD finger protein 20
SNCAIP	118	118	1.30448	0.161539	0.946895	1.79712	0.102921	0														OID41826	Q9Y6H5	Synphilin-1
BMP2KL	118	118	1.30834	0.162874	0.947175	1.80722	0.101974	0														OID40866	Q5H9B9	Putative BMP-2-inducible kinase-like protein
ASZ1	117	117	1.44945	0.224847	0.927874	2.26421	0.101883	0														OID40041	Q8WWH4	Ankyrin repeat, SAM and basic leucine zipper domain-containing protein 1
SETD5	118	118	1.22619	0.123378	0.960033	1.56614	0.101437	0														OID41788	Q9C0A6	Histone-lysine N-methyltransferase SETD5
PEAK1	118	118	0.673823	0.238851	0.419569	1.08215	0.101424	0														OID41607	Q9H792	Inactive tyrosine-protein kinase PEAK1
EPN3	118	118	1.35137	0.181803	0.94226	1.93812	0.100726	0														OID41166	Q9H201	Epsin-3
CCDC138	118	118	1.29169	0.154501	0.950776	1.75484	0.100647	0														OID40937	Q96M89	Coiled-coil domain-containing protein 138
ASCC1	118	118	1.36366	0.186368	0.942129	1.97379	0.099208	0														OID43388	Q8N9N2	Activating signal cointegrator 1 complex subunit 1
CFAP99	118	118	1.21606	0.11726	0.963702	1.5345	0.0983433	0														OID41007	D6REC4	Cilia- and flagella-associated protein 99
PPP1R1A	118	118	1.27486	0.14553	0.955232	1.70145	0.098238	0														OID41655	Q13522	Protein phosphatase 1 regulatory subunit 1A
NUMBL	117	117	1.3412	0.175796	0.946354	1.90078	0.0980113	0														OID40473	Q9Y6R0	Numb-like protein
SH3BP5	118	118	1.20507	0.111665	0.965675	1.50381	0.0978602	0														OID43070	O60239	SH3 domain-binding protein 5
KIAA1143	118	118	1.34263	0.175855	0.947211	1.90312	0.0969562	0														OID42659	Q96AT1	Uncharacterized protein KIAA1143
MYH1	118	118	1.29152	0.152637	0.954115	1.74825	0.0968303	0														OID41503	P12882	Myosin-1
CLEC4E	118	118	1.24807	0.132201	0.960223	1.62222	0.0967239	0														OID41025	Q9ULY5	C-type lectin domain family 4 member E
TECTB	118	118	1.25918	0.137473	0.958667	1.65389	0.0967179	0														OID41923	Q96PL2	Beta-tectorin
KIAA1755	118	118	1.23574	0.126195	0.962115	1.5872	0.0965223	0														OID41372	Q5JYT7	Uncharacterized protein KIAA1755
CEP295NL	118	118	1.19856	0.107623	0.968183	1.48376	0.0954312	0														OID40991	Q96MC4	CEP295 N-terminal-like protein
RPRD1B	118	118	1.31369	0.161745	0.953184	1.81053	0.0946631	0														OID43030	Q9NQG5	Regulation of nuclear pre-mRNA domain-containing protein 1B
CHAF1B	117	117	1.30543	0.157635	0.954841	1.78475	0.0939844	0														OID40113	Q13112	Chromatin assembly factor 1 subunit B
DDX60	118	118	1.26805	0.140416	0.959819	1.67527	0.0938183	0														OID41091	Q8IY21	Probable ATP-dependent RNA helicase DDX60
FCHO1	117	117	1.27488	0.143563	0.958926	1.69494	0.0938064	0														OID40238	O14526	F-BAR domain only protein 1
ZNF202	118	118	1.21332	0.1142	0.967401	1.52175	0.0934622	0														OID42058	O95125	Zinc finger protein 202
ALDH1L1	118	118	1.26771	0.139553	0.961169	1.672	0.0922312	0														OID40785	O75891	Cytosolic 10-formyltetrahydrofolate dehydrogenase
CALML6	118	118	1.53425	0.25179	0.931153	2.52798	0.0921531	0														OID40921	Q8TD86	Calmodulin-like protein 6
CYLD	118	118	1.2798	0.144999	0.959917	1.70628	0.0919172	0														OID41071	Q9NQC7	Ubiquitin carboxyl-terminal hydrolase CYLD
CBLN2	118	118	1.33606	0.169497	0.954573	1.87001	0.0904463	0														OID45051	Q8IUK8	Cerebellin-2
KIAA1217	117	117	1.31556	0.160278	0.95728	1.80792	0.0900997	0														OID40336	Q5T5P2	Sickle tail protein homolog
IFTAP	118	118	1.27876	0.143591	0.961798	1.70017	0.0898811	0														OID41321	Q86VG3	Intraflagellar transport-associated protein
H1_6	118	118	1.32454	0.1638	0.957043	1.83315	0.089274	0														OID41277	P22492	Histone H1t
DTL	118	118	1.26909	0.138709	0.963857	1.67098	0.0888195	0														OID41128	Q9NZJ0	Denticleless protein homolog
NOG	118	118	0.791362	0.135994	0.60428	1.03636	0.0883199	0														OID42840	Q13253	Noggin
ZFHX3	117	117	1.33889	0.169159	0.957215	1.87277	0.0875425	0														OID40734	Q15911	Zinc finger homeobox protein 3
PTPN14	118	118	1.30406	0.153904	0.961019	1.76956	0.0875377	0														OID41676	Q15678	Tyrosine-protein phosphatase non-receptor type 14
CDCA3	117	117	0.73805	0.176011	0.520546	1.04644	0.0874398	0														OID40100	Q99618	Cell division cycle-associated protein 3
MEX3C	118	118	0.575981	0.319526	0.305588	1.08563	0.0872979	0														OID42754	Q5U5Q3	RNA-binding E3 ubiquitin-protein ligase MEX3C
ECSIT	118	118	1.32293	0.162087	0.959197	1.8246	0.0872848	0														OID41140	Q9BQ95	Evolutionarily conserved signaling intermediate in Toll pathway, mitochondrial
RABGGTA	117	117	1.27248	0.139315	0.965215	1.67755	0.0867539	0														OID40543	Q92696	Geranylgeranyl transferase type-2 subunit alpha
AKNAD1	118	118	1.24156	0.124793	0.969348	1.59021	0.0859442	0														OID42102	Q5T1N1	Protein AKNAD1
BICDL2	118	118	1.28446	0.143985	0.965381	1.709	0.0850954	0														OID42184	A1A5D9	BICD family-like cargo adapter 2
FDXR	117	117	1.38311	0.185871	0.956596	1.99979	0.0840296	0														OID40240	P22570	NADPH:adrenodoxin oxidoreductase, mitochondrial
EP400P1	117	117	1.22965	0.118477	0.972126	1.5554	0.0840151	0														OID40201
MIIP	117	117	1.27067	0.137043	0.968217	1.6676	0.0834991	0														OID40409	Q5JXC2	Migration and invasion-inhibitory protein
IQUB	117	117	1.25258	0.128462	0.970834	1.6161	0.0825921	0														OID40315	Q8NA54	IQ and ubiquitin-like domain-containing protein
DNAH6	118	118	1.32717	0.161332	0.96368	1.82777	0.0823903	0														OID41110	Q9C0G6	Dynein axonemal heavy chain 6
MS4A1	118	118	1.33659	0.163825	0.965712	1.8499	0.0796103	0														OID43990	P11836	B-lymphocyte antigen CD20
SIPA1	118	118	1.36562	0.1758	0.963561	1.93545	0.0793148	0														OID43080	Q96FS4	Signal-induced proliferation-associated protein 1
FAM90A10	118	118	0.681431	0.215563	0.444164	1.04544	0.0784128	0														OID41197
MAST2	118	118	0.584424	0.301259	0.321486	1.06241	0.077622	0														OID41455	Q6P0Q8	Microtubule-associated serine/threonine-protein kinase 2
SYMPK	117	117	1.3227	0.156509	0.969693	1.80422	0.076927	0														OID40645	Q92797	Symplekin
PLA2G12A	118	118	0.716606	0.18636	0.495141	1.03713	0.076758	0														OID44851	Q9BZM1	Group XIIA secretory phospholipase A2
NAV2	118	118	1.27679	0.136179	0.974552	1.67275	0.075739	0														OID41523	Q8IVL1	Neuron navigator 2
ZC3H12D	118	118	1.36991	0.175379	0.967457	1.93978	0.0756462	0														OID42046	A2A288	Probable ribonuclease ZC3H12D
MOK	118	118	1.24213	0.120318	0.978428	1.57691	0.0744648	0														OID42767	Q9UQ07	MAPK/MAK/MRK overlapping kinase
LUC7L3	118	118	1.30537	0.147785	0.973738	1.74996	0.0742818	0														OID42716	O95232	Luc7-like protein 3
ELANE	118	118	0.753039	0.157097	0.55142	1.02838	0.0739616	0														OID45353	P08246	Neutrophil elastase
ANKRD34B	117	117	0.595615	0.286923	0.337133	1.05228	0.0738835	0														OID40017	A5PLL1	Ankyrin repeat domain-containing protein 34B
SAMD13	118	118	1.29593	0.142858	0.976167	1.72043	0.0725201	0														OID41765	Q5VXD3	Sterile alpha motif domain-containing protein 13
NACA2	117	117	1.30575	0.146203	0.976873	1.74536	0.0711258	0														OID40442	Q9H009	Nascent polypeptide-associated complex subunit alpha-2
YKT6	118	118	1.28506	0.137292	0.978718	1.68729	0.0706533	0														OID42036	O15498	Synaptobrevin homolog YKT6
ANKRD36B	118	118	1.25109	0.122503	0.981205	1.59521	0.0703793	0														OID40798	Q8N2N9	Ankyrin repeat domain-containing protein 36B
PPP1R2P1	118	118	1.29873	0.1428	0.978382	1.72396	0.070103	0														OID41657
ZNF274	118	118	1.33802	0.15904	0.976027	1.83427	0.0700312	0														OID43302	Q96GC6	Neurotrophin receptor-interacting factor homolog
ANKRD36BP1	117	117	1.28063	0.134983	0.979817	1.67379	0.0698022	0														OID40019	Q96IX9	Putative ankyrin repeat domain-containing protein 26-like 1
FAM221A	118	118	0.732899	0.169353	0.523796	1.02548	0.0694302	0														OID42441	A4D161	Protein FAM221A
LTF	118	118	0.764507	0.14618	0.572076	1.02167	0.0691403	0														OID45180	P02788	Lactotransferrin
SIRPG	118	118	1.30605	0.145249	0.979135	1.74211	0.0689259	0														OID41806	Q9P1W8	Signal-regulatory protein gamma
GLE1	117	117	1.37022	0.171112	0.975833	1.924	0.0685925	0														OID40268	Q53GS7	mRNA export factor GLE1
HMBOX1	118	118	1.40033	0.182807	0.974453	2.01232	0.0683925	0														OID42565	Q6NT76	Homeobox-containing protein 1
MAGEB18	118	118	0.600814	0.27494	0.348243	1.03657	0.0667878	0														OID41444	Q96M61	Melanoma-associated antigen B18
KIFC1	118	118	1.38815	0.176827	0.977349	1.97161	0.0666205	0														OID42669	Q9BW19	Kinesin-like protein KIFC1
VTN	118	118	0.725046	0.173164	0.514252	1.02225	0.0662708	0														OID45502	P04004	Vitronectin
USH1C	118	118	1.29979	0.141193	0.982336	1.71984	0.0661619	0														OID42000	Q9Y6N9	Harmonin
ANKRD20A1	117	117	1.25498	0.122171	0.984898	1.59912	0.065917	0														OID40014	Q5TYW2	Ankyrin repeat domain-containing protein 20A1
HIVEP3	118	118	1.25448	0.121246	0.986325	1.59555	0.0643604	0														OID41293	Q5T1R4	Transcription factor HIVEP3
CTSA	118	118	1.4173	0.185664	0.980654	2.04838	0.0631968	0														OID45098	P10619	Lysosomal protective protein
STOX2	118	118	1.26352	0.12425	0.98755	1.61662	0.062598	0														OID41891	Q9P2F5	Storkhead-box protein 2
PDGFD	118	118	0.730968	0.166214	0.525695	1.0164	0.0621917	0														OID44840	Q9GZP0	Platelet-derived growth factor D
RTN4RL2	118	118	1.26831	0.125965	0.987916	1.62828	0.0620079	0														OID41754	Q86UN3	Reticulon-4 receptor-like 2
SGCG	118	118	1.31126	0.143293	0.986682	1.74261	0.0615876	0														OID41789	Q13326	Gamma-sarcoglycan
MLXIP	117	117	1.42111	0.185461	0.983694	2.05304	0.0609425	0														OID40413	Q9HAP2	MLX-interacting protein
BTNL9	118	118	1.33859	0.153478	0.987282	1.81489	0.0602449	0														OID40878	Q6UXG8	Butyrophilin-like protein 9
MYO1E	118	118	1.31641	0.144623	0.988132	1.75374	0.0601334	0														OID41508	Q12965	Unconventional myosin-Ie
ANGPTL5	118	118	1.33674	0.152586	0.98766	1.80919	0.0599767	0														OID40791	Q86XS5	Angiopoietin-related protein 5
ANKS3	118	118	1.28971	0.133134	0.99034	1.67958	0.0588612	0														OID40802	Q6ZW76	Ankyrin repeat and SAM domain-containing protein 3
DAP	118	118	1.28909	0.132379	0.991307	1.67634	0.0579587	0														OID44592	P51397	Death-associated protein 1
DSCC1	118	118	1.23687	0.110807	0.992842	1.54088	0.0578236	0														OID41126	Q9BVC3	Sister chromatid cohesion protein DCC1
RAB19	117	117	1.28806	0.131796	0.991728	1.67293	0.0575888	0														OID40540	A4D1S5	Ras-related protein Rab-19
CT83	118	118	1.3373	0.151342	0.990541	1.80546	0.0575643	0														OID41061	Q5H943	Kita-kyushu lung cancer antigen 1
DGKD	118	118	1.22213	0.104029	0.994285	1.50219	0.0565864	0														OID41095	Q16760	Diacylglycerol kinase delta
GRIK5	118	118	0.708789	0.177681	0.498243	1.00831	0.0555178	0														OID41266	Q16478	Glutamate receptor ionotropic, kainate 5
HYLS1	117	117	1.26336	0.119895	0.995935	1.6026	0.0539778	0														OID40298	Q96M11	Centriolar and ciliogenesis-associated protein HYLS1
MTHFD1	118	118	1.42112	0.179123	0.995971	2.02775	0.0526073	0														OID42781	P11586	C-1-tetrahydrofolate synthase, cytoplasmic
MED6	118	118	1.27484	0.123582	0.997707	1.62896	0.0521435	0														OID41462	O75586	Mediator of RNA polymerase II transcription subunit 6
NBEAL2	118	118	1.35169	0.15306	0.997755	1.83117	0.0516881	0														OID41524	Q6ZNJ1	Neurobeachin-like protein 2
SLITRK5	118	118	1.32052	0.141155	0.998054	1.74716	0.0515854	0														OID41815	O94991	SLIT and NTRK-like protein 5
SEMA6D	117	117	1.42857	0.180613	0.998355	2.04419	0.051042	0														OID40592	Q8NFY4	Semaphorin-6D
NOL3	118	118	1.32903	0.143909	0.998996	1.7681	0.0507963	0														OID44814	O60936	Nucleolar protein 3
C2ORF68	118	118	1.33528	0.146063	0.999457	1.78395	0.0504229	0														OID40896	Q2NKX9	UPF0561 protein C2orf68
FAM184A	118	118	1.26439	0.118363	0.999839	1.59894	0.0501547	0														OID41189	Q8NB25	Protein FAM184A
MCMBP	117	117	1.3971	0.168421	1.00029	1.95131	0.0498038	0														OID40402	Q9BTE3	Mini-chromosome maintenance complex-binding protein
ANKRD55	118	118	1.31234	0.136912	1.00024	1.72182	0.0497981	0														OID42122	Q3KP44	Ankyrin repeat domain-containing protein 55
SH3D21	118	118	1.29319	0.129412	1.00042	1.67163	0.0496337	0														OID41792	A4FU49	SH3 domain-containing protein 21
UBQLNL	118	118	1.47502	0.195552	1.00083	2.17386	0.0495189	0														OID41989	Q8IYU4	Ubiquilin-like protein
ATXN7L1	118	118	1.32526	0.141378	1.00118	1.75423	0.0490606	0														OID40846	Q9ULK2	Ataxin-7-like protein 1
C2ORF88	118	118	0.666063	0.203971	0.444437	0.998206	0.0490108	0														OID44487	Q9BSF0	Small membrane A-kinase anchor protein
APIP	118	118	1.45064	0.186714	1.00165	2.1009	0.0490069	0														OID43374	Q96GX9	Methylthioribulose-1-phosphate dehydratase
GDPD1	117	117	1.32977	0.142448	1.00241	1.76403	0.048117	0														OID40264	Q8N9F7	Lysophospholipase D GDPD1
TAFA1	118	118	1.33702	0.144541	1.00378	1.78091	0.0471152	0														OID41905	Q7Z5A9	Chemokine-like protein TAFA-1
FHOD3	117	117	1.31483	0.13606	1.00378	1.72225	0.0469378	0														OID40243	Q2V2M9	FH1/FH2 domain-containing protein 3
RAB38	117	117	1.3576	0.151982	1.00425	1.83528	0.0469251	0														OID40541	P57729	Ras-related protein Rab-38
COMMD7	117	117	1.34656	0.14784	1.00431	1.80545	0.0467925	0														OID40127	Q86VX2	COMM domain-containing protein 7
BMP7	118	118	1.26752	0.117472	1.00407	1.60011	0.0462136	0														OID43418	P18075	Bone morphogenetic protein 7
ALK	118	118	1.3954	0.1646	1.00668	1.93423	0.0455944	0														OID40786	Q9UM73	ALK tyrosine kinase receptor
CMYA5	118	118	1.36819	0.154879	1.00631	1.86021	0.0455729	0														OID43545	Q8N3K9	Cardiomyopathy-associated protein 5
AJM1	117	117	0.572021	0.275851	0.330959	0.988666	0.0454999	0														OID40009	C9J069	Apical junction component 1 homolog
JTB	118	118	1.4372	0.179131	1.00746	2.05026	0.04548	0														OID42647	O76095	Protein JTB
RNF32	117	117	1.36228	0.152418	1.00685	1.84317	0.045138	0														OID40572	Q9H0A6	RING finger protein 32
ALPG	118	118	1.45538	0.184876	1.00864	2.09998	0.0449546	0														OID44457
PHLDB3	117	117	1.29115	0.125808	1.00598	1.65716	0.0448673	0														OID40502	Q6NSJ2	Pleckstrin homology-like domain family B member 3
MPST	118	118	1.40435	0.166318	1.00975	1.95314	0.0437459	0														OID42771	P25325	3-mercaptopyruvate sulfurtransferase
CTSL3P	117	117	0.664698	0.199878	0.44709	0.988219	0.0436573	0														OID40140	Q5NE16	Putative inactive cathepsin L-like protein CTSL3P
SPATA18	118	118	1.44368	0.179517	1.0112	2.06113	0.0433756	0														OID43121	Q8TC71	Mitochondria-eating protein
MARVELD3	118	118	1.42346	0.172477	1.01108	2.00403	0.0431896	0														OID42742	Q96A59	MARVEL domain-containing protein 3
NT_PROBNP	118	118	1.37571	0.155509	1.01057	1.87279	0.0428229	0														OID44822	NT-proBNP	N-terminal prohormone of brain natriuretic peptide
DNASE1	118	118	1.35255	0.147226	1.01001	1.81127	0.0428187	0														OID45108	P24855	Deoxyribonuclease-1
MND1	117	117	1.29561	0.125965	1.00912	1.66345	0.0423862	0														OID40415	Q9BWT6	Meiotic nuclear division protein 1 homolog
ZFAND2B	118	118	1.38731	0.159057	1.01175	1.90227	0.0422541	0														OID44425	Q8WV99	AN1-type zinc finger protein 2B
KIF4A	118	118	1.26121	0.112801	1.00839	1.57742	0.0421822	0														OID42667
RHEX	118	118	1.38099	0.156569	1.01231	1.88393	0.0417828	0														OID41720	Q6ZWK4	Regulator of hemoglobinization and erythroid cell expansion protein
KCTD8	118	118	0.633164	0.221637	0.407924	0.982773	0.0417613	0														OID41365	Q6ZWB6	BTB/POZ domain-containing protein KCTD8
ZNF746	118	118	1.38758	0.157353	1.0156	1.89581	0.0398563	0														OID42069	Q6NUN9	Zinc finger protein 746
RPLP1	117	117	1.55371	0.211277	1.02179	2.36254	0.039517	0														OID40580	P05386	60S acidic ribosomal protein P1
CFAP97	117	117	1.35811	0.146466	1.01568	1.81598	0.0391323	0														OID40112	Q9P2B7	Cilia- and flagella-associated protein 97
BACE1	118	118	1.42312	0.1668	1.02226	1.98115	0.036821	0														OID40848	P56817	Beta-secretase 1
CBX4	118	118	1.38667	0.154076	1.02153	1.88234	0.0362834	0														OID40929	O00257	E3 SUMO-protein ligase CBX4
ADGRB1	118	118	1.38307	0.152626	1.02181	1.87205	0.0360112	0														OID43334	O14514	Adhesion G protein-coupled receptor B1
CENATAC	118	118	1.34534	0.139047	1.02109	1.77254	0.0352673	0														OID40989	Q86UT8	Centrosomal AT-AC splicing factor
SCAMP2	118	118	1.40814	0.160165	1.02491	1.93466	0.0349742	0														OID44208	O15127	Secretory carrier-associated membrane protein 2
KIF19	118	118	0.655429	0.197278	0.443201	0.969283	0.0346002	0														OID41375	Q2TAC6	Kinesin-like protein KIF19
WNT7A	117	117	1.31026	0.125999	1.0205	1.68231	0.0343671	0														OID40716	O00755	Protein Wnt-7a
ZC3H6	118	118	1.34223	0.136277	1.02433	1.75877	0.0331193	0														OID42047	P61129	Zinc finger CCCH domain-containing protein 6
STX2	117	117	1.72706	0.252858	1.04584	2.85199	0.0330582	0														OID40640	P32856	Syntaxin-2
YJU2B	118	118	1.31055	0.124764	1.02326	1.6785	0.0324952	0														OID42035	P13994	Probable splicing factor YJU2B
LSG1	118	118	1.30365	0.122051	1.02338	1.66069	0.0321023	0														OID42710	Q9H089	Large subunit GTPase 1 homolog
YO027	118	118	1.30395	0.122106	1.02348	1.66127	0.032048	0														OID41516	Q6ZSR3	Putative uncharacterized protein FLJ45275, mitochondrial
FKBP10	118	118	1.36867	0.144075	1.02848	1.82139	0.0316793	0														OID42466	Q96AY3	Peptidyl-prolyl cis-trans isomerase FKBP10
SHOX2	118	118	1.37131	0.144257	1.03009	1.82556	0.0308773	0														OID41797	O60902	Short stature homeobox protein 2
SYF2	118	118	1.42884	0.16235	1.03547	1.97165	0.0301937	0														OID43151	O95926	Pre-mRNA-splicing factor SYF2
DIP2C	117	117	1.32585	0.127964	1.02862	1.70898	0.0297746	0														OID40157	Q9Y2E4	Disco-interacting protein 2 homolog C
VWA8	117	117	1.38409	0.147207	1.03359	1.85344	0.0294922	0														OID40708	A3KMH1	von Willebrand factor A domain-containing protein 8
RIBC1	118	118	1.35865	0.137715	1.0339	1.78539	0.0282401	0														OID41722	Q8N443	RIB43A-like with coiled-coils protein 1
MRPL53	118	118	1.2993	0.116978	1.03024	1.63864	0.0273855	0														OID41488	Q96EL3	39S ribosomal protein L53, mitochondrial
RPA4	118	118	0.630923	0.205052	0.420092	0.947563	0.0268482	0														OID43025	Q13156	Replication protein A 30 kDa subunit
IRF2BPL	118	118	1.33041	0.126681	1.03484	1.71042	0.0263429	0														OID41344	Q9H1B7	Probable E3 ubiquitin-protein ligase IRF2BPL
IQCG	118	118	1.35925	0.136138	1.0376	1.7806	0.0262918	0														OID41338	Q9H095	Dynein regulatory complex protein 9
N4BP3	118	118	1.43822	0.158482	1.05028	1.96944	0.0238979	0														OID42802	O15049	NEDD4-binding protein 3
ERICH1	118	118	1.33891	0.126827	1.04113	1.72187	0.0234091	0														OID41168	Q86X53	Glutamate-rich protein 1
PRRT2	117	117	1.50295	0.176773	1.0582	2.13462	0.0233163	0														OID40531	Q7Z6L0	Proline-rich transmembrane protein 2
ANKUB1	118	118	1.539	0.187019	1.06206	2.2301	0.0231603	0														OID40803	A6NFN9	Protein ANKUB1
LRRC4	118	118	1.42082	0.15232	1.05037	1.92194	0.0231226	0														OID41424	Q9HBW1	Leucine-rich repeat-containing protein 4
TP53INP2	118	118	0.582525	0.233534	0.366553	0.925746	0.0226822	0														OID43219	Q8IXH6	Tumor protein p53-inducible nuclear protein 2
STARD10	118	118	1.3493	0.129286	1.04412	1.74368	0.0224728	0														OID41879	Q9Y365	START domain-containing protein 10
TBPL2	117	117	1.51946	0.179889	1.06345	2.171	0.0220323	0														OID40648	Q6SJ96	TATA box-binding protein-like 2
CALML4	118	118	1.48622	0.170305	1.0601	2.08363	0.0219986	0														OID43447	Q96GE6	Calmodulin-like protein 4
IGF2_AS	118	118	1.39893	0.143773	1.05183	1.86057	0.0215022	0														OID41322	Q6U949	Putative insulin-like growth factor 2 antisense gene protein
TRPC4AP	118	118	1.33428	0.123479	1.04445	1.70454	0.0214609	0														OID41958	Q8TEL6	Short transient receptor potential channel 4-associated protein
NQO1	118	118	1.43647	0.1543	1.05763	1.95099	0.0208948	0														OID42849	P15559	NAD(P)H dehydrogenase [quinone] 1
ARHGAP27	118	118	1.51832	0.177439	1.0678	2.15893	0.0205404	0														OID43380	Q6ZUM4	Rho GTPase-activating protein 27
LTK	118	118	0.691656	0.156685	0.506905	0.943744	0.0205359	0														OID41432	P29376	Leukocyte tyrosine kinase receptor
AFAP1L1	118	118	1.47446	0.164942	1.06299	2.04522	0.020507	0														OID43341	Q8TED9	Actin filament-associated protein 1-like 1
CABP4	117	117	1.39775	0.141573	1.05551	1.85097	0.0199253	0														OID40082	P57796	Calcium-binding protein 4
TNKS1BP1	117	117	1.39923	0.141857	1.05606	1.85393	0.019772	0														OID40667	Q9C0C2	182 kDa tankyrase-1-binding protein
ENPP1	118	118	1.65351	0.212254	1.08517	2.51952	0.0197637	0														OID44626	P22413	Ectonucleotide pyrophosphatase/phosphodiesterase family member 1
GPRIN3	118	118	1.41964	0.147765	1.05896	1.90316	0.0196124	0														OID41264	Q6ZVF9	G protein-regulated inducer of neurite outgrowth 3
EPG5	118	118	1.47613	0.163782	1.06672	2.04267	0.0192728	0														OID42418	Q9HCE0	Ectopic P granules protein 5 homolog
MTUS2	118	118	1.43054	0.150084	1.06219	1.92662	0.0189075	0														OID42785	Q5JR59	Microtubule-associated tumor suppressor candidate 2
PARD3B	118	118	1.45463	0.155835	1.06788	1.98145	0.017974	0														OID41584	Q8TEW8	Partitioning defective 3 homolog B
TLE6	117	117	1.41817	0.143948	1.06592	1.88681	0.0169794	0														OID40663	Q9H808	Transducin-like enhancer protein 6
LPXN	118	118	1.51902	0.17113	1.08181	2.13293	0.016283	0														OID42699	O60711	Leupaxin
PPP1R18	118	118	1.4814	0.160225	1.07808	2.03561	0.0158769	0														OID44118	Q6NYC8	Phostensin
GMNN	118	118	1.37909	0.130464	1.06466	1.78638	0.0154201	0														OID42522	O75496	Geminin
GLRX2	118	118	1.49527	0.162755	1.08272	2.06503	0.0151012	0														OID43762	Q9NS18	Glutaredoxin-2, mitochondrial
SEC13	118	118	1.50423	0.164986	1.08441	2.08657	0.0149849	0														OID41776	P55735	Protein SEC13 homolog
CBLB	118	118	1.50422	0.164861	1.08469	2.08601	0.0149045	0														OID42228	Q13191	E3 ubiquitin-protein ligase CBL-B
IFRD2	118	118	1.46994	0.154927	1.08104	1.99873	0.0145229	0														OID41315	Q12894	Interferon-related developmental regulator 2
NHS	118	118	1.3477	0.118478	1.06546	1.70469	0.01333	0														OID41545	Q6T4R5	Actin remodeling regulator NHS
SASH3	118	118	1.51855	0.164343	1.09614	2.10374	0.012523	0														OID44206	O75995	SAM and SH3 domain-containing protein 3
PGLYRP3	118	118	1.43227	0.141307	1.08217	1.89565	0.0125188	0														OID44091	Q96LB9	Peptidoglycan recognition protein 3
CCAR1	118	118	1.60433	0.185418	1.11058	2.31759	0.0122957	0														OID43461	Q8IX12	Cell division cycle and apoptosis regulator protein 1
KIF6	117	117	0.651782	0.166688	0.468279	0.907192	0.0116872	0														OID40345	Q6ZMV9	Kinesin-like protein KIF6
MAPK12	117	117	1.33288	0.111611	1.0681	1.6633	0.0115186	0														OID40393	P53778	Mitogen-activated protein kinase 12
C4B	118	118	0.677279	0.150203	0.502769	0.912361	0.0108832	0														OID45446	P0C0L5	Complement C4-B
HIPK2	118	118	1.38084	0.124324	1.07906	1.76703	0.0108403	0														OID42562	Q9H2X6	Homeodomain-interacting protein kinase 2
FKBP15	118	118	1.62923	0.187557	1.12305	2.36355	0.0106473	0														OID42467	Q5T1M5	FK506-binding protein 15
LTV1	118	118	1.30895	0.103025	1.06704	1.6057	0.0103184	0														OID41433	Q96GA3	Protein LTV1 homolog
NEK5	117	117	1.5315	0.162343	1.10985	2.11334	0.0099871	0														OID40454	Q6P3R8	Serine/threonine-protein kinase Nek5
MTMR7	118	118	1.31398	0.104009	1.06905	1.61502	0.00997886	0														OID41500	Q9Y216	Myotubularin-related protein 7
ZNF572	118	118	0.587884	0.201351	0.394319	0.876467	0.00963488	0														OID43304	Q7Z3I7	Zinc finger protein 572
TYW5	118	118	1.53149	0.161443	1.11185	2.10952	0.00958595	0														OID41982	A2RUC4	tRNA wybutosine-synthesizing protein 5
GJA3	117	117	1.75156	0.211717	1.15088	2.66573	0.00940734	0														OID40266	Q9Y6H8	Gap junction alpha-3 protein
MMRN2	118	118	1.48283	0.148602	1.10426	1.99119	0.00931419	0														OID44788	Q9H8L6	Multimerin-2
SLPI	118	118	1.50597	0.152485	1.11293	2.03783	0.00846165	0														OID45261	P03973	Antileukoproteinase
NANS	118	118	1.63936	0.183953	1.13818	2.36123	0.00841819	0														OID44008	Q9NR45	Sialic acid synthase
DDX10	118	118	1.34979	0.111232	1.08255	1.68301	0.00819896	0														OID41085	Q13206	Probable ATP-dependent RNA helicase DDX10
ABCF3	117	117	1.55423	0.163237	1.12432	2.14853	0.00809193	0														OID40001	Q9NUQ8	ATP-binding cassette sub-family F member 3
RAMP2	118	118	1.56853	0.163348	1.13444	2.16871	0.00693762	0														OID42985	O60895	Receptor activity-modifying protein 2
DDX55	118	118	1.62352	0.175782	1.14563	2.30075	0.00691082	0														OID41089	Q8NHQ9	ATP-dependent RNA helicase DDX55
COL26A1	118	118	1.62389	0.17354	1.15099	2.29107	0.00621954	0														OID41046	Q96A83	Collagen alpha-1(XXVI) chain
HSPA13	118	118	1.59618	0.163261	1.15465	2.20655	0.00507309	0														OID43823	P48723	Heat shock 70 kDa protein 13
ANKRD53	118	118	1.6117	0.166613	1.15815	2.24285	0.00506608	0														OID42120	Q8N9V6	Ankyrin repeat domain-containing protein 53
CETN1	117	117	1.56542	0.153631	1.15419	2.12315	0.00435203	0														OID40107	Q12798	Centrin-1
EMID1	118	118	1.58856	0.158064	1.16107	2.17345	0.00419939	0														OID42407	Q96A84	EMI domain-containing protein 1
SIRT6	117	117	1.64396	0.168994	1.17575	2.29863	0.0040425	0														OID40601	Q8N6T7	NAD-dependent protein deacylase sirtuin-6
UGGT1	118	118	1.50086	0.137935	1.14164	1.97311	0.00401124	0														OID43267	Q9NYU2	UDP-glucose:glycoprotein glucosyltransferase 1
AP1AR	118	118	1.74865	0.188165	1.20393	2.53982	0.0037178	0														OID42127	Q63HQ0	AP-1 complex-associated regulatory protein
GLIPR1	118	118	1.60758	0.159683	1.17104	2.20685	0.00370229	0														OID43760	P48060	Glioma pathogenesis-related protein 1
ALDH9A1	118	118	1.70381	0.1752	1.20369	2.41171	0.00298673	0														OID42108	P49189	4-trimethylaminobutyraldehyde dehydrogenase
UBXN2B	118	118	1.76185	0.184913	1.22083	2.54264	0.00281302	0														OID44374	Q14CS0	UBX domain-containing protein 2B
SHROOM1	118	118	1.51429	0.134948	1.15867	1.97905	0.00270369	0														OID41798	Q2M3G4	Protein Shroom1
PRKAR1B	118	118	1.58137	0.147521	1.18021	2.11889	0.00245027	0														OID42942	P31321	cAMP-dependent protein kinase type I-beta regulatory subunit
IL17RE	117	117	2.02482	0.224946	1.296	3.1635	0.00223828	0														OID40307	Q8NFR9	Interleukin-17 receptor E
LUM	118	118	1.66902	0.161705	1.21104	2.30021	0.00203021	0														OID45477	P51884	Lumican
CUTC	118	118	1.64423	0.155224	1.20855	2.23699	0.00180739	0														OID42338	Q9NTM9	Copper homeostasis protein cutC homolog
INS_CPEPTIDE	118	118	1.77194	0.177398	1.24597	2.51996	0.00172704	0														OID44722
RC3H1	118	118	1.78164	0.178536	1.2503	2.53879	0.00164361	0														OID43000	Q5TC82	Roquin-1
CRB2	118	118	1.63142	0.150344	1.21079	2.19819	0.00153336	0														OID44565	Q5IJ48	Protein crumbs homolog 2
LZTS1	118	118	1.75818	0.172462	1.2487	2.47553	0.00146851	0														OID43949	Q9Y250	Leucine zipper putative tumor suppressor 1
RYK	118	118	1.78433	0.174014	1.26353	2.51979	0.001217	0														OID41760	P34925	Tyrosine-protein kinase RYK
AK4	118	118	1.51553	0.124807	1.1832	1.9412	0.00120311	0														OID40776	P27144	Adenylate kinase 4, mitochondrial
DEFB1	118	118	1.74411	0.166903	1.25257	2.42853	0.00119823	0														OID45105	P60022	Beta-defensin 1
ART4	118	118	1.75584	0.168411	1.25694	2.45275	0.00118119	0														OID40826	Q93070	Ecto-ADP-ribosyltransferase 4
CLYBL	118	118	1.69509	0.15216	1.25348	2.29227	0.000768454	0														OID42305	Q8N0X4	Citramalyl-CoA lyase, mitochondrial
CHCHD3	118	118	1.86139	0.177906	1.30797	2.64896	0.000707318	0														OID42290	Q9NX63	MICOS complex subunit MIC19
LUC7L	118	118	2.04422	0.204475	1.36249	3.06708	0.000705647	0														OID42715	Q9NQ29	Putative RNA-binding protein Luc7-like 1
AKAP2	118	118	1.87697	0.174612	1.32715	2.65458	0.000496615	0														OID43351	Q9Y2D5	A-kinase anchor protein 2
DTX3L	118	118	1.9048	0.178618	1.33655	2.71464	0.000480504	0														OID42388	Q8TDB6	E3 ubiquitin-protein ligase DTX3L
FBXO28	118	118	2.01771	0.190309	1.3833	2.94308	0.000364418	0														OID42445	Q9NVF7	F-box only protein 28
SHMT2	118	118	1.81421	0.160855	1.31867	2.49598	0.000344924	0														OID44931	P34897	Serine hydroxymethyltransferase, mitochondrial
SORCS1	118	118	1.78877	0.156571	1.31127	2.44015	0.000331839	0														OID41831	Q8WY21	VPS10 domain-containing receptor SorCS1
CHST4	118	118	1.88246	0.165654	1.35531	2.61464	0.0002298	0														OID41018	Q8NCG5	Carbohydrate sulfotransferase 4
ADGRE3	118	118	1.98402	0.177656	1.39464	2.82247	0.000204264	0														OID43337	Q9BY15	Adhesion G protein-coupled receptor E3
FBLN7	118	118	2.0636	0.187624	1.42234	2.99397	0.000198166	0														OID44648	Q53RD9	Fibulin-7
PROM1	118	118	1.84942	0.159025	1.34915	2.53518	0.000193748	0														OID42947	O43490	Prominin-1
EML4	118	118	2.05911	0.186136	1.4234	2.97873	0.000185664	0														OID43673	Q9HC35	Echinoderm microtubule-associated protein-like 4
FCGR3B_FCGR3A	118	118	1.88747	0.159065	1.3768	2.58756	0.000122396	0														OID45359
AEBP1	118	118	12.6164	0.632177	3.5998	44.2174	0.000116742	0														OID44449	Q8IUX7	Adipocyte enhancer-binding protein 1
DCPS	118	118	2.17285	0.189735	1.49142	3.16561	8.58917e-05	0														OID43594	Q96C86	m7GpppX diphosphatase
RAET1L_ULBP2	118	118	2.69243	0.241991	1.66597	4.35134	8.58341e-05	0														OID44377
CAPRIN1	118	118	2.18611	0.190536	1.49804	3.19023	8.21424e-05	0														OID42221	Q14444	Caprin-1
TNFSF15	118	118	1.99353	0.168177	1.42811	2.7828	8.21233e-05	0														OID43207	O95150	Tumor necrosis factor ligand superfamily member 15
RBP4	118	118	0.543254	0.148184	0.404883	0.728914	7.86705e-05	0														OID45487	P02753	Retinol-binding protein 4
MAP7	117	117	2.1268	0.182304	1.48117	3.05384	7.38468e-05	0														OID40392	Q14244	Ensconsin
COLEC11	118	118	2.12291	0.181808	1.48018	3.04474	7.16281e-05	0														OID45086	Q9BWP8	Collectin-11
MMAB	118	118	1.89982	0.152887	1.4029	2.57275	5.73664e-05	0														OID42762	Q96EY8	Corrinoid adenosyltransferase MMAB
FNBP4	118	118	2.62165	0.227457	1.66962	4.11653	5.00359e-05	0														OID43724	Q8N3X1	Formin-binding protein 4
BDH2	118	118	1.96792	0.158687	1.43654	2.69586	4.44575e-05	0														OID42179	Q9BUT1	Dehydrogenase/reductase SDR family member 6
CAMK4	118	118	2.57431	0.219982	1.66347	3.98389	4.13699e-05	0														OID42216	Q16566	Calcium/calmodulin-dependent protein kinase type IV
GALM	118	118	2.72343	0.230891	1.72279	4.30525	3.35887e-05	0														OID44669	Q96C23	Galactose mutarotase
HAAO	118	118	2.43381	0.204405	1.62246	3.6509	3.25692e-05	0														OID44697	P46952	3-hydroxyanthranilate 3,4-dioxygenase
AMDHD1	118	118	3.03634	0.253147	1.83775	5.01667	2.79968e-05	0														OID43359	Q96NU7	Probable imidazolonepropionase
HOOK2	118	118	1.91647	0.147286	1.43097	2.56669	2.49742e-05	0														OID43813	Q96ED9	Protein Hook homolog 2
ELFN2	118	118	2.33342	0.189226	1.60324	3.39615	1.96334e-05	0														OID42405	Q5R3F8	Protein phosphatase 1 regulatory subunit 29
HPD	118	118	3.66027	0.287964	2.06706	6.48147	1.81883e-05	0														OID45142	P32754	4-hydroxyphenylpyruvate dioxygenase
SPATA2L	118	118	2.11085	0.165434	1.52032	2.93075	1.70895e-05	0														OID43122	Q8IUW3	Spermatogenesis-associated protein 2-like protein
IFNAR2	118	118	2.65075	0.213498	1.73539	4.04894	1.4282e-05	0														OID45148	P48551	Interferon alpha/beta receptor 2
CTH	118	118	2.57579	0.206789	1.70881	3.88265	1.39151e-05	0														OID43577	P32929	Cystathionine gamma-lyase
LAMB2	118	118	4.12618	0.298618	2.28085	7.46448	7.27425e-06	1														OID45171	P55268	Laminin subunit beta-2
ECI1	118	118	3.32633	0.253771	2.0107	5.50278	7.09648e-06	1														OID45112	P42126	Enoyl-CoA delta isomerase 1, mitochondrial
SOWAHC	118	118	2.34926	0.180068	1.64364	3.35781	6.89907e-06	1														OID44275	Q53LP3	Ankyrin repeat domain-containing protein SOWAHC
FTO	118	118	3.72362	0.27633	2.15237	6.44188	6.49387e-06	1														OID44664	Q9C0B1	Alpha-ketoglutarate-dependent dioxygenase FTO
EFEMP2	118	118	2.35046	0.174914	1.66139	3.32533	3.85114e-06	1														OID44617	O95967	EGF-containing fibulin-like extracellular matrix protein 2
CCBE1	118	118	2.89637	0.213942	1.89483	4.42729	2.68287e-06	1														OID44493	Q6UXH8	Collagen and calcium-binding EGF domain-containing protein 1
CPZ	118	118	2.75795	0.200603	1.85267	4.1056	1.86566e-06	1														OID42319	Q66K79	Carboxypeptidase Z

### Sheet: Exclude <5 yrs
	PLCO associations: conditional logistic regression models. Conditioned on matching factors, adjusted for age (continuous), smoking (never, previous, current), alcohol consumption (none, >0-≤1, >1-≤2, >2 drinks/day), coffee (continuous), education (up to high school, some post high school training, college graduate+), BMI (<25, 25-<30, 30+ kg/m2), diabetes (no, yes).								UK Biobank: Cox proportional hazard models, adjusted for age (continuous), sex, race (White, individuals from all other racial groups), alcohol consumption (≤1, >1 drinks/day), coffee (continuous), smoking (never, previous, current), education (no college or equivalent professional qualifications, college graduate+), BMI (<25, 25-<30, 30+ kg/m2), and diabetes (no, yes)							Indicator of consistancy in primary analysis (Bonferoni significant in PLCO and P<0.05 and directionally consistent in UK Biobank)	Top protein in primary results and no strong evidence of attenuation in either cohort (attenuation in log(RR) <5% in either cohort)	Protein data
Protein	total_cases	total_controls	Odds_ratio_5	Std_Error_5	CI_Lower_5_plco	CI_Upper_5_plco	P_Value_5_plco	percentage_change_logOR_plco_primary_res	Cases	Total_Participants	Hazard_ratio_5	CI_Lower_5_ukb	CI_Upper_5_ukb	P_Value_5_ukb	percentage_change_logHR_ukb_primary_res	top_protein	top_protein_no_atten	UniProt	olink_id
C19ORF12	87	87	2.75334	0.245644	1.68641	4.49529	0.000104287	0.0158023	23	46476	1.74902	1.4485	2.11188	7.4675e-05	0.126349	1	1	Q9NSK7	OID42201
CD28	87	87	3.28451	0.297278	1.81518	5.94321	0.000156456	0.0841534	23	46480	1.6743	1.43978	1.94701	2.3896e-05	-0.000650699	1	1	P10747	OID42239
MILR1	87	87	2.52006	0.241162	1.55548	4.08279	0.00030863	0.109341	23	46604	2.39642	1.80881	3.17491	5.17324e-05	0.0479692	1	1	Q7Z6M3	OID42758
PTS	87	87	2.82528	0.259671	1.68274	4.74359	0.000159183	0.196626	23	46472	2.10394	1.6321	2.71219	8.97485e-05	0.0318773	1	1	Q03393	OID42968
SLAMF8	87	87	4.60204	0.375409	2.17332	9.7449	0.000135559	0.154677	23	46480	2.86727	2.27088	3.62029	2.3449e-06	0.0787712	1	1	Q9P0V8	OID43087
ADAM15	87	87	4.48112	0.410752	1.95184	10.2879	0.000771145	0.341187	23	46715	3.45544	2.37257	5.03254	3.22848e-05	0.0529722	1	1	Q13444	OID43327
ADGRE1	87	87	4.00327	0.375937	1.87112	8.56499	0.000688249	0.236758	21	40358	2.65881	1.91504	3.69144	0.00016331	0.061822	1	1	Q14246	OID43336
ADGRG1	87	87	8.89596	0.634725	2.50968	31.5331	0.000964018	0.581024	25	46668	2.83495	2.14811	3.74141	4.05645e-06	-0.0331461	1	1	Q9Y653	OID43338
CDCP1	87	87	5.99457	0.426664	2.55949	14.0399	7.85128e-05	0.351555	23	46681	2.74244	1.98107	3.79643	5.24088e-05	0.0330131	1	1	Q9H5V8	OID43506
CLSTN2	87	87	2.6325	0.250477	1.59506	4.3447	0.000275849	0.0859072	23	46921	2.369	1.90504	2.94596	7.00773e-06	0.0441471	1	1	Q9H4D0	OID43542
CXADR	87	87	3.51789	0.34009	1.77893	6.95675	0.000509091	0.182963	23	46793	2.48428	1.97601	3.12328	7.33372e-06	0.104557	1	1	P78310	OID43584
ECHS1	87	87	3.22766	0.280428	1.84441	5.64832	8.57884e-05	0.324014	21	40386	1.94075	1.2489	3.01585	0.00884158	0.707705	1	1	P30084	OID43648
GRPEL1	87	87	4.89701	0.395186	2.22733	10.7666	0.000141928	0.254564	25	46668	2.45463	1.97519	3.05046	1.54286e-06	0.134386	1	1	Q9HAV7	OID43783
IFI30	87	87	4.1229	0.39319	1.87272	9.07682	0.000708627	0.0740557	21	40342	2.27909	1.71056	3.03658	0.00020621	0.0498612	1	1	P13284	OID43832
IL32	87	87	2.96146	0.279806	1.69505	5.17402	0.000231932	-0.00759112	23	46793	1.98177	1.68041	2.33718	7.73131e-06	0.0190482	1	1	P24001	OID43852
IL4R	87	87	2.41865	0.232958	1.51949	3.8499	0.000320044	0.0607003	23	46793	2.31054	1.89569	2.81617	4.61593e-06	0.112128	1	1	P24394	OID43854
KCTD5	87	87	3.69716	0.328684	1.91961	7.12071	0.000166114	0.119247	21	40350	1.49486	1.19025	1.87744	0.00386775	-0.00815667	1	1	Q9NXV2	OID43887
KHK	87	87	2.40863	0.213359	1.57374	3.68642	0.000103164	0.163494	21	40386	2.63187	1.54776	4.47535	0.00324745	0.681065	1	1	P50053	OID43889
KRT18	87	87	2.84962	0.249034	1.73405	4.68287	7.6359e-05	0.00535677	25	46668	2.64784	1.98605	3.53017	1.11152e-05	0.0289724	1	1	P05783	OID43903
KYNU	87	87	3.83263	0.342846	1.93476	7.59221	0.000202046	0.195554	23	46921	2.54877	1.736	3.74204	0.000338548	0.151087	1	1	Q16719	OID43906
MME	87	87	3.96871	0.325024	2.07536	7.58934	6.72676e-05	0.0742006	25	46668	4.5142	2.88954	7.05233	1.1167e-05	0.125047	1	1	P08473	OID43979
NFASC	87	87	4.74953	0.38526	2.20162	10.2461	0.000137099	0.157968	23	46921	5.09845	3.5208	7.38303	3.67442e-06	0.0843082	1	1	O94856	OID44024
PALM2	87	87	3.47849	0.311016	1.8693	6.47296	0.000158996	0.144057	21	40355	2.03519	1.61186	2.5697	0.000141571	0.129753	1	1	Q8IXS6	OID44072
PCDHB15	87	87	2.6861	0.252782	1.62227	4.44755	0.000213606	0.227391	21	40357	1.63268	1.25042	2.1318	0.0030916	-0.0149368	1	1	Q9Y5E8	OID44079
PDZK1	87	87	2.67341	0.244968	1.64051	4.35664	0.000144656	-0.0946048	21	40336	2.06608	1.67552	2.54768	6.08709e-05	0.175469	1	0	Q5T2W1	OID44085
PTPRH	87	87	4.08826	0.367215	1.95472	8.55054	0.00035836	0.0878278	21	40358	2.186	1.66914	2.86291	0.000197148	0.0222527	1	1	Q9HD43	OID44149
PTPRK	87	87	2.57633	0.254114	1.54761	4.28884	0.000475116	0.034124	21	40358	1.45281	1.25722	1.67883	0.00041272	0.0067512	1	1	Q15262	OID44150
RBKS	87	87	2.69923	0.233686	1.69382	4.30142	6.43175e-05	-0.0840655	23	46596	1.97994	1.31499	2.98114	0.00420072	0.38472	1	0	Q9H477	OID44169
SCLY	87	87	3.30851	0.294675	1.83321	5.97109	0.000155216	0.231339	24	46813	2.60627	1.80993	3.75298	0.000144791	0.14862	1	1	Q96I15	OID44213
SIGLEC10	87	87	3.71205	0.340081	1.87246	7.35896	0.000351836	0.411787	23	46793	2.64331	2.07678	3.36438	6.52977e-06	0.105084	1	1	Q96LC7	OID44244
SIGLEC8	87	87	3.1947	0.304394	1.74024	5.86475	0.000296683	0.0413751	21	40386	2.58842	1.77677	3.77086	0.000489311	0.00371973	1	1	Q9NYZ4	OID44246
SULT2A1	87	87	2.95319	0.273984	1.70915	5.10273	0.000189089	0.167622	23	46793	1.88706	1.53133	2.32544	6.12122e-05	0.0648911	1	1	Q06520	OID44297
TSPAN8	87	87	6.08552	0.45045	2.47302	14.975	0.000166476	0.0615067	21	40358	3.9358	2.572	6.02275	9.66258e-05	0.102395	1	1	P19075	OID44366
ACY1	87	87	3.49839	0.303682	1.90966	6.40885	9.86404e-05	-0.0817181	24	46946	3.12241	2.1191	4.60074	5.80125e-05	0.142058	1	0	Q03154	OID44437
ADGRE2	87	87	3.19259	0.305623	1.73345	5.87997	0.000330072	0.231618	24	46921	2.65489	2.11794	3.32797	2.25065e-06	0.0171598	1	1	Q9UHX3	OID44445
AGXT	87	87	4.94181	0.42311	2.12378	11.4991	0.000340569	0.20129	24	46946	3.43608	2.3701	4.9815	1.97514e-05	0.105637	1	1	P21549	OID44453
ANGPTL2	87	87	4.74872	0.389281	2.1804	10.3423	0.000172216	0.341304	24	46918	2.62202	1.81347	3.79105	0.000154686	0.0836892	1	1	Q9UKU9	OID44461
CD74	87	87	3.35178	0.316995	1.76833	6.35314	0.000433946	0.270882	24	46883	2.86854	2.16843	3.79469	6.35353e-06	0.0356399	1	1	P04233	OID44519
CD80	87	87	38.9306	1.51806	1.81048	837.123	0.0205417	1.30482	21	40457	2.84278	2.22483	3.63238	1.5147e-05	0.0932135	1	1	P33681	OID44520
CDH2	87	87	4.54929	0.387429	2.08353	9.93319	0.000316433	0.0959819	24	46946	3.11511	2.07948	4.66649	8.93261e-05	0.117762	1	1	P19022	OID44526
CDH6	87	87	3.36139	0.308746	1.81452	6.22694	0.00020976	0.102686	24	46946	2.47063	2.02646	3.01216	1.55095e-06	0.0711897	1	1	P55285	OID44528
CEACAM1	87	87	6.91849	0.475752	2.67825	17.8719	0.000124806	0.245744	25	46734	3.59963	2.78935	4.64528	2.18052e-07	0.0754968	1	1	P13688	OID44532
CREG1	87	87	3.2139	0.300989	1.76157	5.8636	0.000250075	0.0283755	25	46727	1.89463	1.44272	2.4881	0.000290392	0.0123803	1	1	O75629	OID44566
CSF1	87	87	2.94016	0.276648	1.6926	5.10724	0.000226693	0.0844434	24	46921	2.51308	1.83838	3.43539	5.71478e-05	0.0401167	1	1	P09603	OID44574
ERBB2	87	87	4.93661	0.400068	2.22022	10.9764	0.000170536	0.100815	25	46805	2.82148	2.14209	3.71634	4.22616e-06	0.0564056	1	1	P04626	OID44633
FSTL3	87	87	2.42616	0.223586	1.5534	3.78929	0.000174425	-0.0359404	24	46919	2.83866	2.17006	3.71327	4.81415e-06	0.108438	1	1	O95633	OID44663
GBP1	87	87	5.93489	0.607205	1.70723	20.6316	0.00677554	0.827569	21	40355	1.85427	1.32798	2.58914	0.00298369	0.0543504	1	1	P32455	OID44673
GSTA1	87	87	2.96488	0.262745	1.75579	5.00659	9.56682e-05	0.135246	24	46875	2.34683	1.58723	3.46996	0.000618541	0.153302	1	1	P08263	OID44696
HTRA2	87	87	3.92319	0.322652	2.06119	7.46726	6.8652e-05	0.0628452	25	46805	1.7664	1.1678	2.67181	0.0113988	0.580888	1	1	O43464	OID44706
IGFBPL1	87	87	2.97843	0.278043	1.70884	5.19125	0.000216396	-0.0700114	24	46946	2.35664	1.81828	3.05441	2.07e-05	0.0219392	1	0	Q8WX77	OID44710
IGSF9	87	87	2.71029	0.245814	1.66	4.4251	0.000127546	-0.0049823	21	40457	2.7315	1.71441	4.35199	0.00124699	0.0850438	1	1	Q9P2J2	OID44713
MSR1	87	87	4.36647	0.355532	2.14863	8.87357	9.38135e-05	0.0446355	24	46883	4.2457	3.00928	5.99014	2.30493e-06	0.104022	1	1	P21757	OID44793
NRCAM	87	87	2.09811	0.201715	1.40299	3.13763	0.000468894	-0.14121	24	46946	1.96233	1.57461	2.44551	4.26319e-05	0.00584212	1	0	Q92823	OID44818
OSCAR	87	87	2.41489	0.238809	1.49858	3.89149	0.000464307	-0.120001	24	46920	2.96924	2.02782	4.34772	7.3851e-05	0.169963	1	0	Q8IYS5	OID44828
PCBD1	87	87	2.80074	0.251018	1.69789	4.61996	0.000107247	-0.00592342	21	40489	2.08684	1.50976	2.8845	0.000903358	0.225135	1	1	P61457	OID44832
PDGFRA	87	87	2.24762	0.219597	1.45036	3.48313	0.000445798	-0.0238606	24	46946	2.46639	2.0109	3.02506	1.77586e-06	0.0540772	1	1	P16234	OID44841
PHYKPL	87	87	2.76398	0.260224	1.64412	4.64661	0.000221168	-0.0216842	21	40489	2.124	1.41464	3.18908	0.00294941	0.282957	1	1	Q8IUZ5	OID44846
PKD1	87	87	2.1766	0.214777	1.41844	3.34	0.000544422	-0.110097	21	40457	3.05145	2.1589	4.313	9.9087e-05	0.0867913	1	0	P98161	OID44849
PLA2G15	87	87	6.15015	0.466176	2.41571	15.6577	0.000269715	0.367997	25	46805	2.75235	2.13717	3.5446	2.18384e-06	0.103898	1	1	Q8NCC3	OID44852
PVR	87	87	2.76101	0.264126	1.63041	4.67562	0.000262277	-0.0149283	24	46883	2.32693	1.78105	3.04012	3.08382e-05	0.119439	1	1	P15151	OID44884
SDC1	87	87	2.52594	0.249769	1.53348	4.16071	0.000439176	-0.132458	24	46946	2.167	1.75745	2.672	7.58058e-06	0.0880276	1	0	P18827	OID44914
SMPD1	87	87	3.02389	0.280236	1.72935	5.28748	0.000183335	0.18541	24	46806	2.11113	1.55746	2.86162	0.000251065	0.00928763	1	1	P17405	OID44940
SPON2	87	87	3.69391	0.328883	1.91097	7.14033	0.000208004	0.114325	24	46946	3.59154	2.68213	4.80929	1.55714e-06	0.0507278	1	1	Q9BUD6	OID44957
SRPX	87	87	5.44718	0.471495	2.11368	14.038	0.000732801	0.686183	21	40457	3.23781	2.43496	4.30537	1.78832e-05	0.26758	1	1	P78539	OID44959
TNFRSF11B	87	87	3.08292	0.265219	1.81581	5.23424	6.85703e-05	0.0708588	24	46919	2.29378	1.81636	2.89669	2.74235e-05	-0.0143038	1	1	O00300	OID44986
TP53I3	87	87	2.79388	0.282089	1.59183	4.90365	0.000512536	-0.181489	21	40463	1.49537	0.938026	2.38388	0.0812731	0.104118	1	0	Q53FA7	OID44994
ADGRE5	87	87	5.90245	0.46566	2.32934	14.9565	0.00030573	0.471932	24	47061	1.81232	1.57687	2.08293	2.372e-06	0.000242174	1	1	P48960	OID45025
ENG	87	87	4.18804	0.364981	2.02278	8.67109	0.000199104	0.112846	24	47064	2.09031	1.68684	2.59028	5.53002e-05	0.0222541	1	1	P17813	OID45116
FAP	87	87	3.69295	0.339957	1.87093	7.28934	0.00029561	0.23175	24	47064	2.67754	1.8571	3.86043	0.000118823	0.071968	1	1	Q12884	OID45122
GAS6	87	87	2.83476	0.275022	1.63684	4.90938	0.000332121	-0.0207574	24	47059	3.72793	2.69366	5.15933	3.25376e-06	0.0966648	1	1	Q14393	OID45130
GDF15	87	87	3.00549	0.278217	1.72586	5.23391	0.000178414	-0.0665695	24	47064	2.1826	1.75747	2.71057	9.48643e-06	0.0806441	1	0	Q99988	OID45131
ICAM3	87	87	3.52517	0.313548	1.88635	6.58775	0.000144974	0.271575	24	47064	2.64096	1.98617	3.51164	1.63534e-05	0.167552	1	1	P32942	OID45147
IGFBP7	87	87	3.99416	0.352127	1.97719	8.0687	0.000205512	-0.011938	24	47064	1.82055	1.62197	2.04345	4.71772e-07	0.0529575	1	1	Q16270	OID45154
IL1RL1	87	87	2.79308	0.273432	1.61902	4.81853	0.000352713	-0.0210051	24	47061	2.73331	1.83988	4.06058	0.000189053	0.039878	1	1	Q01638	OID45158
ITGA5	87	87	2.85405	0.255808	1.71302	4.75511	0.000112901	-0.0401051	24	46795	3.08296	2.39052	3.97597	1.554e-06	0.0866179	1	1	P08648	OID45164
ITGB2	87	87	5.03613	0.426175	2.14733	11.8112	0.000346932	0.181818	24	47053	1.95003	1.64689	2.30897	4.32287e-06	0.101575	1	1	P05107	OID45166
LILRA2	87	87	2.50854	0.244135	1.53911	4.08858	0.000382921	-0.0483696	24	46795	2.55273	1.56487	4.16417	0.00156489	0.0424496	1	1	Q8N149	OID45176
LTBP2	87	87	2.69191	0.250089	1.63411	4.43445	0.000183859	-0.02363	24	47064	3.60606	2.76383	4.70494	6.22907e-07	0.130722	1	1	Q14767	OID45179
PIGR	87	87	4.86088	0.389	2.23798	10.5578	0.000122604	0.0706575	24	46788	2.83223	2.18101	3.67788	4.33009e-06	0.0748	1	1	P01833	OID45221
PLAU	87	87	3.89062	0.36134	1.88782	8.01822	0.00039459	0.0898883	24	46795	1.40379	1.26849	1.55352	2.02592e-05	0.00379372	1	1	P00749	OID45227
PRCP	87	87	3.54528	0.324995	1.8493	6.79665	0.00026128	0.0982313	24	46925	1.94898	1.61349	2.35423	1.20677e-05	0.123179	1	1	P42785	OID45235
TNFRSF1B	87	87	2.7447	0.2751	1.58371	4.75679	0.000505529	-0.00140821	24	46795	1.47337	1.29103	1.68146	5.91991e-05	0.0792162	1	1	P20333	OID45284
VWF	87	87	3.57295	0.333147	1.83841	6.94406	0.000284407	0.218759	24	47064	1.77732	1.15173	2.74271	0.0142582	-0.0984041	1	0	P04275	OID45295
ADA2	87	87	4.66906	0.480862	1.74791	12.4721	0.00322772	0.374621	24	47016	2.84906	2.29371	3.53887	6.57827e-07	0.0225681	1	1	Q9NZK5	OID45301
C1QTNF1	87	87	4.60507	0.401321	2.06577	10.2657	0.000318106	0.0858129	24	47021	2.03582	1.63177	2.53991	2.62296e-05	0.145478	1	1	Q9BXJ1	OID45318
CD163	87	87	5.40239	0.465456	2.11144	13.8227	0.000780086	0.21754	24	47021	3.55832	2.63525	4.80473	2.16574e-06	0.105206	1	1	Q86VB7	OID45328
CHI3L1	87	87	3.32587	0.294677	1.84824	5.98484	0.000116396	-0.103942	24	46923	2.65941	1.96909	3.59174	2.38535e-05	0.0278107	1	0	P36222	OID45335
CSF1R	87	87	4.90318	0.450073	1.98631	12.1034	0.000885358	0.418718	21	40542	1.97052	1.61091	2.4104	7.36981e-05	0.0476876	1	1	P07333	OID45343
CTSD	87	87	4.20958	0.376734	1.97967	8.95124	0.000337493	0.103285	24	46748	2.03594	1.72572	2.40192	1.92082e-06	0.0926432	1	1	P07339	OID45347
ICAM1	87	87	3.61865	0.326986	1.88536	6.94543	0.000192815	0.158224	24	47017	2.53945	2.0757	3.10681	9.71284e-07	0.0758163	1	1	P05362	OID45372
IGFBP3	87	87	0.203535	0.424807	0.0872426	0.47484	0.000362317	-0.528491	24	47021	0.465945	0.369131	0.588152	2.22019e-05	0.0961336	1	0	P17936	OID45373
IL18BP	87	87	3.05999	0.279115	1.75184	5.34498	0.000164849	0.179918	24	47021	2.84295	2.25947	3.5771	1.09363e-06	0.102234	1	1	O95998	OID45375
NRP1	87	87	3.14683	0.291559	1.7576	5.63413	0.000209577	-0.0526238	24	47024	2.32777	1.8326	2.95675	1.15783e-05	0.0611705	1	0	O14786	OID45391
TIMP1	87	87	2.85741	0.288663	1.60563	5.0851	0.000543227	-0.102751	24	47005	2.20895	1.87409	2.60364	7.53241e-07	0.10761	1	0	P01033	OID45425
VCAM1	87	87	3.44501	0.345983	1.72267	6.88938	0.000728662	0.224874	24	47021	3.04816	2.45968	3.77744	3.03753e-07	0.0555525	1	1	P19320	OID45431
C7	87	87	3.6311	0.312213	1.94708	6.77161	0.000102886	0.00353217	21	40530	3.39775	2.62364	4.40026	6.94292e-06	0.0925815	1	1	P10643	OID45448
ABCF3	87	87	1.66052	0.208955	1.09459	2.51904	0.0178027	0.149997								0	0	Q9NUQ8	OID40001
ABHD8	87	87	0.610672	0.258311	0.364878	1.02204	0.0602358	-102.119								0	0	Q96I13	OID40003
AFTPH	87	87	1.5451	0.453149	0.626011	3.81357	0.340224	4.669								0	0	Q6ULP2	OID40007
AHI1	87	87	1.41949	0.20698	0.939549	2.14461	0.0949161	0.746224								0	0	Q8N157	OID40008
AJM1	87	87	0.593455	0.310101	0.319812	1.10124	0.0967945	0.0658566								0	0	C9J069	OID40009
ALPK2	87	87	1.03484	0.18712	0.712521	1.50296	0.855317	-0.539178								0	0	Q86TB3	OID40011
AMELY	87	87	1.00519	0.423931	0.431679	2.34063	0.990298	-0.981066								0	0	Q99218	OID40012
ANAPC10	87	87	1.06107	0.179837	0.741192	1.519	0.742688	-0.690025								0	0	Q9UM13	OID40013
ANKRD20A1	87	87	1.11923	0.125721	0.871009	1.4382	0.373337	-0.504035								0	0	Q5TYW2	OID40014
ANKRD26P1	87	87	1.05012	0.236646	0.655087	1.68337	0.836867	-0.773083								0	0	Q6NSI1	OID40015
ANKRD28	87	87	1.27074	0.167965	0.909128	1.77618	0.158082	0.238679								0	0	O15084	OID40016
ANKRD34B	87	87	0.528352	0.333584	0.27171	1.0274	0.0597994	-0.231263								0	0	A5PLL1	OID40017
ANKRD34C	87	87	0.79161	0.333035	0.407159	1.53907	0.48533	0.0507612								0	0	P0C6C1	OID40018
ANKRD36BP1	87	87	1.18862	0.137849	0.902984	1.56462	0.214113	-0.301411								0	0	Q96IX9	OID40019
ANLN	87	87	1.08284	0.179805	0.756641	1.54966	0.659378	-0.308006								0	0	Q9NQW6	OID40021
APBB1	87	87	1.31603	0.264716	0.775743	2.23262	0.303338	9.72081								0	0	O00213	OID40022
APEX2	87	87	1.10749	0.1774	0.777455	1.57763	0.56679	-0.428839								0	0	Q9UBZ4	OID40023
APLF	87	87	0.824537	0.233481	0.517604	1.31348	0.411406	-15.5844								0	0	Q8IW19	OID40024
APOBEC2	87	87	0.968445	0.243486	0.59602	1.57358	0.895603	0.574221								0	0	Q9Y235	OID40025
AREL1	87	87	1.11909	0.192796	0.761788	1.64397	0.561396	0.719484								0	0	O15033	OID40028
ARFGEF2	87	87	1.13741	0.200796	0.762136	1.69746	0.523455	-0.040059								0	0	Q9Y6D5	OID40029
ARHGAP20	87	87	0.967607	0.263307	0.572403	1.63567	0.900829	-1.61051								0	0	Q9P2F6	OID40030
ARHGEF40	87	87	0.777525	0.263772	0.459352	1.31608	0.343444	-0.154466								0	0	Q8TER5	OID40032
ARL14EP	87	87	1.49157	0.214519	0.972356	2.28804	0.066548	1.04024								0	0	Q8N8R7	OID40033
ARR3	87	87	0.922484	0.210939	0.605809	1.40469	0.703214	-2.413								0	0	P36575	OID40035
ARVCF	87	87	0.980897	0.15021	0.727071	1.32334	0.898188	-1.91115								0	0	O00192	OID40036
ASAP3	87	87	0.741322	0.280268	0.423751	1.29689	0.289315	-1.48359								0	0	Q8TDY4	OID40037
ASB6	87	87	0.708139	0.311069	0.380824	1.31678	0.270997	-5.28443								0	0	Q9NWX5	OID40039
ASZ1	87	87	1.34556	0.27538	0.776842	2.33064	0.284851	-0.200365								0	0	Q8WWH4	OID40041
AUNIP	87	87	0.742603	0.190929	0.507518	1.08658	0.123475	-5.43891								0	0	Q9H7T9	OID40048
BANP	87	87	0.806167	0.219179	0.520569	1.24845	0.329069	-1.25638								0	0	Q8N9N5	OID40049
BCL2L11	87	87	1.05611	0.195314	0.715316	1.55927	0.78068	-0.630231	23	46793	1.26107	0.728685	2.18242	0.365763	4.15846	0	0	O43521	OID40051
BICDL1	87	87	1.10373	0.130938	0.850141	1.43296	0.453474	-0.406492								0	0	Q6ZP65	OID40054
BMPR1B	87	87	0.946065	0.164989	0.680854	1.31458	0.737824	-2.50652								0	0	O00238	OID40063
BYSL	87	87	0.862105	0.194698	0.584765	1.27098	0.448507	-4.45631								0	0	Q13895	OID40068
C10ORF90	87	87	1.07043	0.155459	0.785152	1.45936	0.662848	1.52664								0	0	Q96M02	OID40071
C14ORF178	87	87	1.00557	0.128447	0.778381	1.29907	0.965618	-0.92558								0	0	Q8N769	OID40073
C2CD4C	87	87	0.793515	0.198677	0.533956	1.17925	0.24828	-0.359535								0	0	Q8TF44	OID40076
CABP4	87	87	1.3664	0.182048	0.950509	1.96427	0.0907014	-0.0677454								0	0	P57796	OID40082
CACNB4	87	87	0.888155	0.201673	0.594018	1.32794	0.558344	-0.60038								0	0	O00305	OID40083
CACTIN	87	87	1.26053	0.241694	0.778538	2.04092	0.341314	0.435827								0	0	Q8WUQ7	OID40084
CAGE1	87	87	1.04081	0.144886	0.779559	1.38961	0.783327	-0.213019								0	0	Q8TC20	OID40085
CBY2	87	87	1.0755	0.282588	0.612285	1.88915	0.797475	-0.598566								0	0	Q8NA61	OID40089
CCDC181	87	87	0.845575	0.213137	0.552767	1.29349	0.433937	-6.46236								0	0	Q5TID7	OID40092
CCDC69	87	87	1.74084	0.335421	0.891886	3.39789	0.102787	0.931547								0	0	A6NI79	OID40095
CCND1	87	87	0.739568	0.196444	0.499738	1.0945	0.129231	-1.22484								0	0	P24385	OID40096
CD300LD	87	87	1.10029	0.215562	0.715899	1.69106	0.658853	-0.251162								0	0	Q6UXZ3	OID40097
CDCA3	87	87	0.779887	0.258286	0.465829	1.30568	0.339171	0.181526								0	0	Q99618	OID40100
CDCA8	87	87	1.173	0.186014	0.809466	1.6998	0.3939	2.02376								0	0	Q53HL2	OID40101
CEACAM4	87	87	1.17059	0.197352	0.789695	1.7352	0.427517	0.311327								0	0	O75871	OID40102
CENPS	87	87	0.718921	0.233006	0.451756	1.14408	0.161067	-0.0832293								0	0	Q8N2Z9	OID40103
CETN1	87	87	1.31243	0.180347	0.916079	1.88027	0.136059	-0.393325								0	0	Q12798	OID40107
CFAP126	87	87	0.987056	0.153141	0.727297	1.33959	0.932441	-1.08495								0	0	Q5VTH2	OID40108
CFAP20DC	87	87	0.912653	0.187092	0.628513	1.32525	0.626669	-0.0752348								0	0	Q6ZVT6	OID40109
CFAP97	87	87	1.28396	0.179306	0.897972	1.83586	0.1677	-0.183419								0	0	Q9P2B7	OID40112
CHAF1B	87	87	1.34173	0.191787	0.91525	1.96695	0.129852	0.102904								0	0	Q13112	OID40113
CHST1	87	87	1.16667	0.16703	0.836221	1.62771	0.359153	-0.0476925								0	0	O43916	OID40116
CIAO1	87	87	1.30482	0.459005	0.522468	3.25866	0.563989	3.7522								0	0	O76071	OID40117
CIPC	87	87	0.808437	0.203711	0.538591	1.21348	0.300054	-7.7617								0	0	Q9C0C6	OID40118
CNKSR1	87	87	1.05219	0.206202	0.697517	1.58721	0.805824	0.838474								0	0	Q969H4	OID40122
CNOT11	87	87	0.964216	0.196276	0.651769	1.42644	0.853262	-2.84209								0	0	Q9UKZ1	OID40123
COLQ	87	87	1.16846	0.199963	0.78419	1.74104	0.438839	-0.143657								0	0	Q9Y215	OID40126
COMMD7	87	87	1.53131	0.272956	0.888593	2.6389	0.122927	0.432079								0	0	Q86VX2	OID40127
CPSF2	87	87	1.24276	0.189801	0.850979	1.81493	0.256167	-0.158303								0	0	Q9P2I0	OID40128
CPSF3	87	87	0.83856	0.19586	0.567437	1.23923	0.371726	-304.631								0	0	Q9UKF6	OID40129
CREG2	87	87	1.30809	0.333025	0.673384	2.54105	0.422671	1.1043								0	0	Q8IUH2	OID40130
CSTL1	87	87	1.1743	0.187256	0.808071	1.70652	0.393933	0.634746								0	0	Q9H114	OID40135
CTDSPL	87	87	1.00689	0.267162	0.59113	1.71507	0.979566	2.22563								0	0	O15194	OID40137
CTNNA3	87	87	1.14467	0.555574	0.378124	3.46519	0.808544	0.0543084								0	0	Q9UI47	OID40138
CTSL3P	87	87	0.65325	0.268774	0.382173	1.11661	0.11767	-0.042533								0	0	Q5NE16	OID40140
CTTNBP2NL	87	87	0.820662	0.162296	0.593757	1.13428	0.227354	-1.78133								0	0	Q9P2B4	OID40141
CWF19L1	87	87	1.23354	0.184664	0.853587	1.78261	0.259524	0.0282004								0	0	Q69YN2	OID40143
CXORF51B	87	87	0.748287	0.273047	0.434065	1.28998	0.291904	-0.175272								0	0	P0DPH9	OID40144
CYLC2	87	87	1.11448	0.198254	0.750451	1.65509	0.58633	-0.377397								0	0	Q14093	OID40145
DAB2IP	87	87	1.05608	0.20208	0.705891	1.58001	0.78791	-0.718223								0	0	Q5VWQ8	OID40148
DCDC2B	87	87	1.02332	0.21453	0.66709	1.56977	0.914747	2.31122								0	0	A2VCK2	OID40150
DCLK3	87	87	0.987645	0.180984	0.688519	1.41673	0.945427	-5.87967								0	0	Q9C098	OID40151
DDI1	87	87	1.23473	0.194639	0.837522	1.82033	0.28237	0.0418782								0	0	Q8WTU0	OID40152
DIP2C	87	87	1.23676	0.124883	0.964137	1.58646	0.0932239	-0.246636								0	0	Q9Y2E4	OID40157
DLEU7	87	87	0.843327	0.251293	0.510976	1.39185	0.499907	-46.6632								0	0	Q6UYE1	OID40160
DLX3	87	87	1.15834	0.159896	0.842164	1.59321	0.361042	0.0696248								0	0	O60479	OID40161
DMRTC1	87	87	0.547051	0.33476	0.280657	1.0663	0.0757716	-0.629354								0	0	Q5HYR2	OID40162
DNAAF4	87	87	1.55779	0.297424	0.86098	2.81855	0.140519	0.70931								0	0	Q8WXU2	OID40164
DNAH11	87	87	0.953517	0.168483	0.681409	1.33429	0.778381	-1.31463								0	0	Q96DT5	OID40166
DNAH7	87	87	1.1276	0.234312	0.706477	1.79976	0.609936	2.50464								0	0	Q8WXX0	OID40167
DNALI1	87	87	0.642755	0.219416	0.415013	0.995472	0.0477319	-0.91602								0	0	O14645	OID40170
DOHH	87	87	0.718258	0.25951	0.428122	1.20502	0.206384	-0.889724								0	0	Q9BU89	OID40171
DRC3	87	87	1.28823	0.193665	0.874784	1.89709	0.195726	0.786226								0	0	Q9H069	OID40176
DUS2	87	87	1.10291	0.165175	0.793423	1.53312	0.555057	-0.218143								0	0	Q9NX74	OID40180
DUS3L	87	87	1.24736	0.196506	0.843041	1.8456	0.264431	1.31637								0	0	Q96G46	OID40181
DYRK4	87	87	1.13241	0.235346	0.708207	1.81072	0.598906	-0.241022								0	0	Q9NR20	OID40182
EDARADD	87	87	0.772535	0.237029	0.481459	1.23959	0.280029	-8.06536								0	0	Q8WWZ3	OID40186
EHMT1	87	87	1.02483	0.21608	0.666079	1.57682	0.909936	1.53375								0	0	Q9H9B1	OID40188
EIF2AK1	87	87	0.935011	0.192426	0.637124	1.37218	0.727952	-21.8302								0	0	Q9BQI3	OID40190
EIF5AL1	87	87	1.15944	0.251321	0.702451	1.91373	0.557974	0.403324								0	0	Q6IS14	OID40193
ELF5	87	87	1.16739	0.175635	0.822496	1.6569	0.381176	0.0687967								0	0	Q9UKW6	OID40194
EML1	87	87	1.023	0.194601	0.693374	1.50934	0.907334	-0.817431								0	0	O00423	OID40197
EP400	87	87	1.76068	0.410928	0.775549	3.99716	0.173106	7.46559								0	0		OID40200
EP400P1	87	87	1.23491	0.125508	0.961509	1.58605	0.097121	0.0206288								0	0		OID40201
ERG	87	87	1.17567	0.296155	0.651179	2.12262	0.586506	-0.324116								0	0	P11308	OID40205
ETV4	87	87	1.27008	0.202374	0.848253	1.90167	0.241472	0.866698								0	0	P43268	OID40207
EVPLL	87	87	0.881694	0.293315	0.491326	1.58222	0.669016	-1.5294								0	0	A8MZ36	OID40209
EXOSC5	87	87	0.971956	0.192979	0.661388	1.42836	0.883245	0.374107								0	0	Q9NQT4	OID40212
FAM111B	87	87	1.19666	0.195699	0.80999	1.76791	0.362068	0.750302								0	0	Q6SJ93	OID40215
FAM120C	87	87	0.786839	0.204613	0.523275	1.18316	0.245222	-0.308023								0	0	Q9NX05	OID40216
FAM170B	87	87	1.12657	0.129115	0.870834	1.4574	0.359146	-0.382578								0	0	A6NMN3	OID40221
FAM177B	87	87	1.03201	0.161138	0.748367	1.42317	0.84552	-0.541111								0	0	A6PVY3	OID40222
FAM193B	87	87	1.28316	0.164087	0.92507	1.77985	0.133112	0.729945								0	0	Q96PV7	OID40225
FAM222B	87	87	0.902363	0.192718	0.614405	1.32528	0.59565	-3.88702								0	0	Q8WU58	OID40226
FAM228A	87	87	1.01707	0.21387	0.663609	1.5588	0.937158	-0.645271								0	0	Q86W67	OID40228
FAM81B	87	87	1.19877	0.210653	0.787486	1.82487	0.392399	0.165145								0	0	Q96LP2	OID40229
FBXL19	87	87	0.722601	0.310045	0.389442	1.34077	0.298214	-0.707113								0	0	Q6PCT2	OID40232
FBXO31	87	87	0.900941	0.167857	0.644669	1.25909	0.536293	-2.02422								0	0	Q5XUX0	OID40234
FBXO40	87	87	1.07828	0.266015	0.634426	1.83266	0.77776	-0.314425								0	0	Q9UH90	OID40236
FCHO1	87	87	1.20891	0.205	0.802882	1.82027	0.358087	-0.218793								0	0	O14526	OID40238
FCHSD2	87	87	1.0109	0.195216	0.68459	1.49274	0.955894	-0.949653								0	0	O94868	OID40239
FDXR	87	87	1.60435	0.218875	1.03704	2.48201	0.0341349	0.457505								0	0	P22570	OID40240
FHOD3	87	87	1.3549	0.162478	0.97957	1.87405	0.0659908	0.109699								0	0	Q2V2M9	OID40243
FLACC1	87	87	0.63506	0.256639	0.380718	1.05932	0.0811316	-1.02594								0	0	Q96Q35	OID40245
YP010	87	87	0.852019	0.230064	0.538591	1.34784	0.488619	-2.2879								0	0	Q96M66	OID40247
FOXG1	87	87	1.52615	0.362475	0.740135	3.14691	0.247686	5.65302								0	0	P55316	OID40248
FOXP4	87	87	1.00813	0.114834	0.801861	1.26747	0.943963	-0.903844								0	0	Q8IVH2	OID40251
FRMD6	87	87	0.586986	0.25615	0.352233	0.978195	0.0411338	-1.03739								0	0	Q96NE9	OID40252
FRMD8	87	87	0.940236	0.215743	0.611571	1.44553	0.77598	0.547307								0	0	Q9BZ67	OID40253
FSIP2	87	87	1.2126	0.140249	0.91682	1.60379	0.173592	0.896583								0	0	Q5CZC0	OID40256
FZD9	87	87	1.15581	0.171706	0.820729	1.62769	0.401889	2.77314								0	0	O00144	OID40258
GAB4	87	87	1.17642	0.212189	0.770577	1.79602	0.446377	-0.0803093								0	0	Q2WGN9	OID40259
GDPD1	87	87	1.38003	0.168697	0.985712	1.9321	0.0603417	0.130179								0	0	Q8N9F7	OID40264
GJA3	87	87														0	0	Q9Y6H8	OID40266
GKAP1	87	87	0.704805	0.237624	0.438824	1.132	0.145389	-1.71682								0	0	Q5VSY0	OID40267
GLE1	87	87	1.38868	0.215703	0.903232	2.13503	0.132406	0.0424814								0	0	Q53GS7	OID40268
GLTP	87	87	1.17043	0.167137	0.838623	1.63351	0.349668	0.880061								0	0	Q9NZD2	OID40269
GPC4	87	87	1.44855	0.223347	0.927992	2.26113	0.101472	1.72067								0	0	O75487	OID40273
GPR135	87	87	1.01986	0.221212	0.65612	1.58524	0.929429	1.47936								0	0	Q8IZ08	OID40274
GSDMD	87	87	0.85299	0.254087	0.513849	1.41596	0.533495	-2.60908								0	0	P57764	OID40277
GTPBP3	87	87	1.23995	0.202567	0.827865	1.85714	0.291998	0.588878								0	0	Q969Y2	OID40279
GTSF1L	87	87	1.14962	0.177632	0.806428	1.63886	0.435267	-0.355013								0	0	Q9H1H1	OID40280
HDAC5	87	87	0.914538	0.172829	0.647944	1.29082	0.606829	-1.77313								0	0	Q9UQL6	OID40282
HELB	87	87	1.10574	0.140144	0.836103	1.46232	0.475642	0.263347								0	0	Q8NG08	OID40285
HNF4A	87	87	0.635772	0.266946	0.373096	1.08339	0.0944887	-13.6237								0	0	P41235	OID40290
HOOK1	87	87	1.25016	0.171176	0.88857	1.7589	0.1964	0.68797								0	0	Q9UJC3	OID40291
HSFX1_HSFX2	87	87	0.999531	0.230596	0.631141	1.58295	0.998383	0.995679								0	0	Q9UBD0	OID40295
HSPA4L	87	87	0.843863	0.202209	0.563584	1.26353	0.404172	0.228747								0	0	O95757	OID40297
HYLS1	87	87	1.21779	0.154832	0.894174	1.65852	0.207446	-0.157161								0	0	Q96M11	OID40298
ID2	87	87	0.727779	0.245231	0.446344	1.18667	0.199225	-4.52189								0	0	Q02363	OID40299
IFT22	87	87	1.25374	0.216555	0.814112	1.93076	0.299925	0.701325								0	0	Q9H7X7	OID40304
IL11RA	87	87	1.07117	0.164094	0.772281	1.48574	0.676479	-0.614203								0	0	Q14626	OID40306
IL17RE	87	87	2.28549	0.38516	1.06041	4.92591	0.0352709	0.171654								0	0	Q8NFR9	OID40307
INCENP	87	87	0.668667	0.257674	0.400051	1.11765	0.122704	-95.6609								0	0	Q9NQS7	OID40309
INSYN2B	87	87	1.28649	0.170407	0.915938	1.80694	0.143701	0.748187								0	0	A6NMK8	OID40312
IQCA1	87	87	0.882104	0.195917	0.596734	1.30394	0.524099	-0.847776								0	0	Q86XH1	OID40313
IQCA1L	87	87	1.10105	0.192784	0.749597	1.61728	0.619116	-0.599512								0	0	A6NCM1	OID40314
IQUB	87	87	1.22123	0.143059	0.91819	1.6243	0.166712	-0.112542								0	0	Q8NA54	OID40315
IRAK1BP1	87	87	1.14383	0.173413	0.809478	1.61627	0.440953	0.171809								0	0	Q5VVH5	OID40316
ITPRID2	87	87	0.917282	0.229325	0.580709	1.44893	0.707657	-3.6564								0	0	P28290	OID40320
JADE1	87	87	1.08194	0.120198	0.851336	1.375	0.514478	-0.403766								0	0	Q6IE81	OID40321
JAZF1	87	87	1.09666	0.138958	0.831276	1.44677	0.508832	-0.358339								0	0	Q86VZ6	OID40323
JCAD	87	87	0.753182	0.279814	0.431093	1.31592	0.314523	-1.63841								0	0	Q9P266	OID40324
JMJD6	87	87	1.2949	0.174987	0.913527	1.8355	0.144101	1.11631								0	0	Q6NYC1	OID40325
KAT2B	87	87	1.16392	0.178311	0.815544	1.66112	0.397534	-0.369984								0	0	Q92831	OID40328
KCNJ11	87	87	0.965516	0.157042	0.705878	1.32066	0.82383	-1.33046								0	0	Q14654	OID40330
KCTD20	87	87	0.712304	0.27739	0.409552	1.23886	0.225513	-1.28461								0	0	Q7Z5Y7	OID40331
KIAA1217	87	87	1.15654	0.189484	0.792567	1.68765	0.445364	-0.46974								0	0	Q5T5P2	OID40336
KIAA1958	87	87	1.76237	0.264833	1.03936	2.98832	0.035814	1.30434								0	0	Q8N8K9	OID40338
KIF13A	87	87	0.969362	0.202023	0.647673	1.45083	0.87805	-105.288								0	0	Q9H1H9	OID40340
KIF28P	87	87	1.25015	0.299877	0.687569	2.27306	0.458995	2.24573								0	0	B7ZC32	OID40343
KIF6	87	87	0.565035	0.221579	0.363268	0.878869	0.0120462	-0.333661								0	0	Q6ZMV9	OID40345
KIFC2	87	87	1.02136	0.194507	0.693045	1.50521	0.913771	-0.831491								0	0	Q96AC6	OID40346
KIRREL3	87	87	1.10086	0.309197	0.594309	2.03916	0.756873	1.92316								0	0	Q8IZU9	OID40349
KLF8	87	87	0.864163	0.216732	0.560654	1.33197	0.502889	-2.80727								0	0	O95600	OID40351
KMT2C	87	87	1.07059	0.20344	0.713583	1.60621	0.738405	1.00126								0	0	Q8NEZ4	OID40352
KRIT1	87	87	1.35678	0.198738	0.912864	2.01657	0.12917	0.889967								0	0	O00522	OID40358
KRT20	87	87	0.937093	0.287661	0.528113	1.6628	0.821949	-2.99252								0	0	P35900	OID40360
LDB3	87	87	0.746302	0.305164	0.406169	1.37127	0.340822	-3.46246								0	0	O75112	OID40363
LIMCH1	87	87	0.7244	0.219195	0.467892	1.12153	0.145765	-1.12779								0	0	Q9UPQ0	OID40365
LINC00471	87	87	1.02139	0.229393	0.646421	1.61386	0.926757	1.19364								0	0	Q8N535	OID40368
LINC01356	87	87	1.02459	0.277985	0.588557	1.78364	0.930624	1.12988								0	0	Q8N9X3	OID40369
LONRF2	87	87	1.07331	0.177562	0.753269	1.52932	0.691512	-0.68358								0	0	Q1L5Z9	OID40371
LRFN1	87	87	0.877372	0.168843	0.626596	1.22851	0.441	-3.89924								0	0	Q9P244	OID40372
LRIT2	87	87	1.17387	0.199762	0.788061	1.74856	0.425018	12.992								0	0	A6NDA9	OID40373
LRRC1	87	87	1.2186	0.217709	0.789527	1.88085	0.366867	2.87432								0	0	Q9BTT6	OID40374
LVRN	87	87	1.41315	0.171155	1.00397	1.98909	0.0474777	0.931299								0	0	Q6Q4G3	OID40379
MACC1	87	87	1.18246	0.166622	0.848268	1.64833	0.317847	-0.124933								0	0	Q6ZN28	OID40381
MACROD2	87	87	0.923687	0.188768	0.633789	1.34619	0.675423	-28.9367								0	0	A1Z1Q3	OID40382
MAGEA1	87	87	1.00244	0.177806	0.703262	1.4289	0.989092	1.08432								0	0	P43355	OID40384
MAK	87	87	1.27006	0.18938	0.87063	1.85273	0.210949	0.0250969								0	0	P20794	OID40388
MAP7	87	87	2.11667	0.249249	1.27893	3.50316	0.00453666	-0.00632391								0	0	Q14244	OID40392
MAPK12	87	87	1.20252	0.135022	0.918696	1.57402	0.176297	-0.358205								0	0	P53778	OID40393
MAPKAPK5_AS1	87	87	0.924006	0.226695	0.588031	1.45194	0.728374	-7.68678								0	0	Q8N8E1	OID40396
MAPKBP1	87	87	1.01602	0.276176	0.58579	1.76225	0.954258	1.1809								0	0	O60336	OID40397
MBLAC1	87	87	0.482082	0.297223	0.266552	0.871887	0.0165215	-4.39874								0	0	A4D2B0	OID40399
MCCC1	87	87	1.20301	0.173175	0.851443	1.69975	0.289663	0.161442								0	0	Q96RQ3	OID40400
MCMBP	87	87	1.96153	0.298019	1.08283	3.5533	0.0268212	1.01476								0	0	Q9BTE3	OID40402
MED12	87	87	1.92855	0.405215	0.859151	4.32906	0.109686	4.04714								0	0	Q93074	OID40404
MEIS2	87	87	0.909274	0.148935	0.675678	1.22363	0.525128	-0.170824								0	0	O14770	OID40405
METTL15P1	87	87	1.01354	0.213044	0.662635	1.55026	0.949858	-0.877612								0	0	P0C7V9	OID40406
METTL25	87	87	0.628376	0.361964	0.305311	1.29329	0.20348	-0.670693								0	0	Q8N6Q8	OID40408
MIIP	87	87	1.15943	0.120914	0.91099	1.47562	0.225274	-0.382466								0	0	Q5JXC2	OID40409
MINDY4	87	87	1.15323	0.152674	0.8506	1.56354	0.353542	1.25639								0	0	Q4G0A6	OID40410
MLF1	87	87	1.13172	0.240771	0.699203	1.83178	0.609185	22.2692								0	0	P58340	OID40412
MLXIP	87	87	1.56098	0.26416	0.921652	2.64378	0.0963176	0.267101								0	0	Q9HAP2	OID40413
MMEL1	87	87	1.10839	0.184101	0.767875	1.59992	0.577909	-0.418242								0	0	Q495T6	OID40414
MND1	87	87	1.27194	0.152538	0.938318	1.72419	0.119301	-0.0711957								0	0	Q9BWT6	OID40415
MORN5	87	87	0.954047	0.255485	0.573211	1.58791	0.854438	-0.093732								0	0	Q5VZ52	OID40418
MREG	87	87	0.918625	0.224367	0.587295	1.43688	0.706337	0.381828								0	0	Q8N565	OID40422
MSX2	87	87	0.618597	0.272064	0.359023	1.06584	0.0825201	-8.9416								0	0	P35548	OID40425
MUC3A	87	87	1.10033	0.16583	0.790472	1.53164	0.566098	-0.26423								0	0	Q02505	OID40429
MUC7	87	87	1.08346	0.181337	0.754672	1.55548	0.659823	-0.284073								0	0	Q8TAX7	OID40430
MUS81	87	87	1.0291	0.275282	0.594406	1.78168	0.917312	1.44414								0	0	Q96NY9	OID40431
MYCBPAP	87	87	1.13944	0.124874	0.888235	1.46169	0.299461	0.144728								0	0	Q8TBZ2	OID40432
MYL10	87	87	0.820365	0.199571	0.551081	1.22123	0.324457	-0.538791								0	0	Q9BUA6	OID40435
MYO5C	87	87	0.871504	0.266921	0.511856	1.48385	0.60796	-0.39042								0	0	Q9NQX4	OID40437
MYOD1	87	87	0.926049	0.256128	0.555573	1.54357	0.765106	-6.42059								0	0	P15172	OID40438
YK038	87	87	0.739516	0.232141	0.465497	1.17484	0.197848	-6.07561								0	0	Q8IYB0	OID40440
NACA2	87	87	1.2325	0.158295	0.8984	1.69086	0.191297	-0.216406								0	0	Q9H009	OID40442
NBEA	87	87	0.839475	0.254483	0.504916	1.39571	0.494197	-3.74733								0	0	Q8NFP9	OID40445
NEK5	87	87	1.91034	0.249471	1.16163	3.14162	0.0115028	0.518561								0	0	Q6P3R8	OID40454
NFATC4	87	87	1.00117	0.196262	0.676497	1.48165	0.995282	-0.982156								0	0	Q14934	OID40457
NGLY1	87	87	1.04666	0.177295	0.734994	1.49048	0.79775	-0.656567								0	0	Q96IV0	OID40458
NHSL2	87	87	0.948572	0.200783	0.635641	1.41556	0.79334	-1.56447								0	0	Q5HYW2	OID40459
NIBAN2	87	87	0.834836	0.20525	0.554474	1.25696	0.382073	-6.67989								0	0	Q96TA1	OID40460
NODAL	87	87	0.994915	0.163006	0.718722	1.37725	0.97514	-1.07904								0	0	Q96S42	OID40462
NOL4L	87	87	1.24293	0.206957	0.822651	1.87793	0.296926	-0.151614								0	0	Q96MY1	OID40463
NPAT	87	87	1.81499	0.291722	1.01461	3.24675	0.0446971	0.990633								0	0	Q14207	OID40464
NR1I3	87	87	1.10621	0.219093	0.714727	1.71214	0.646386	1.50503								0	0	Q14994	OID40465
NRARP	87	87	1.62735	0.287336	0.91773	2.88568	0.0944554	5.95716								0	0	Q7Z6K4	OID40466
NT5C3B	87	87	1.10704	0.135664	0.844543	1.45113	0.456061	-0.242456								0	0	Q969T7	OID40470
NUAK2	87	87	0.939354	0.216001	0.61058	1.44516	0.772946	-39.2763								0	0	Q9H093	OID40471
NUDT4	87	87	0.932289	0.246334	0.570491	1.52353	0.776758	0.146047								0	0	Q9NZJ9	OID40472
NUMBL	87	87	1.23009	0.187182	0.846966	1.78651	0.272291	-0.294587								0	0	Q9Y6R0	OID40473
NUP160	87	87	0.91772	0.244587	0.56355	1.49447	0.726582	-0.855709								0	0	Q12769	OID40474
NYAP1	87	87	1.0603	0.269086	0.620077	1.81307	0.828357	-0.439305								0	0	Q6ZVC0	OID40478
ODC1	87	87	0.981693	0.246856	0.600035	1.60611	0.940548	-1.19655								0	0	P11926	OID40479
ODF2L	87	87	0.857926	0.199627	0.576253	1.27728	0.445232	-0.681145								0	0	Q9ULJ1	OID40480
PABIR2	87	87	0.886903	0.20633	0.587699	1.33843	0.562649	-8.41413								0	0	Q7Z309	OID40483
PALMD	87	87	1.0997	0.178698	0.769993	1.57057	0.596544	-0.386654								0	0	Q9NP74	OID40484
PARD6A	87	87	0.861338	0.185445	0.595093	1.2467	0.423553	-0.988462								0	0	Q9NPB6	OID40485
PASD1	87	87	1.04952	0.131953	0.80664	1.36552	0.715285	-0.544699								0	0	Q8IV76	OID40489
PCLAF	87	87	0.90916	0.220987	0.585172	1.41253	0.667809	-0.0649949								0	0	Q15004	OID40492
PCM1	87	87	0.759954	0.235889	0.474745	1.21651	0.248516	-1.75561								0	0	Q15154	OID40493
PCMTD2	87	87	1.2006	0.182767	0.834004	1.72835	0.32051	0.582549								0	0	Q9NV79	OID40494
PDE4C	87	87	1.00432	0.155257	0.736874	1.36883	0.97794	-0.941517								0	0	Q08493	OID40495
PELI1	87	87	0.66941	0.291815	0.374011	1.19812	0.173441	-8.07436								0	0	Q96FA3	OID40498
PEX19	87	87	1.19398	0.245226	0.732291	1.94676	0.472037	-0.381184								0	0	P40855	OID40499
PHLDB3	87	87	1.56656	0.190547	1.07139	2.29057	0.0212435	0.756634								0	0	Q6NSJ2	OID40502
PLA2G4D	87	87	1.11699	0.287119	0.630157	1.97992	0.70114	-0.0790736								0	0	Q86XP0	OID40506
PLAAT3	87	87	0.88021	0.18394	0.609847	1.27043	0.490212	-3.93885								0	0	P53816	OID40507
PLEKHG3	87	87	1.10377	0.424231	0.473794	2.57138	0.816635	-0.211066								0	0	A1L390	OID40509
PLK5	87	87	0.73902	0.211148	0.484992	1.1261	0.156549	-0.820171								0	0	Q496M5	OID40512
PMS2P3	87	87	1.01062	0.227641	0.64191	1.59111	0.963119	-0.956632								0	0	Q13401	OID40515
PNMA5	87	87	0.800023	0.232849	0.502923	1.27263	0.341182	-12.7613								0	0	Q96PV4	OID40516
POM121L1P	87	87	1.0907	0.15013	0.808386	1.4716	0.564976	-0.473112								0	0	Q3SYA9	OID40518
PPP1R32	87	87	1.1126	0.18091	0.775695	1.59583	0.557198	0.246								0	0	Q7Z5V6	OID40520
PPP3R2	87	87	1.15135	0.250242	0.699069	1.89626	0.575061	-0.174433								0	0	Q96LZ3	OID40522
PRPF19	87	87	0.634134	0.276106	0.365577	1.09998	0.103533	-19.9355								0	0	Q9UMS4	OID40525
PRR11	87	87	0.783646	0.203737	0.522056	1.17631	0.235398	-8.07976								0	0	Q96HE9	OID40526
PRR18	87	87	0.83726	0.207995	0.552958	1.26774	0.396044	-9.20362								0	0	Q8N4B5	OID40527
PRR23D2	87	87	0.875902	0.214713	0.570883	1.34389	0.539124	-1.84352								0	0	P0DMB1	OID40528
PRR25	87	87	1.00003	0.19205	0.681698	1.46702	0.999863	1.00097								0	0	Q96S07	OID40529
PRRT2	87	87	1.4607	0.214442	0.952116	2.24095	0.0817597	-0.0699815								0	0	Q7Z6L0	OID40531
PSKH1	87	87	1.15735	0.166856	0.829632	1.61452	0.384193	-0.0658011								0	0	P11801	OID40532
PSMB11	87	87	0.996171	0.197302	0.671875	1.47699	0.984544	0.933086								0	0	A5LHX3	OID40534
PSMG3_AS1	87	87	1.33001	0.176609	0.935257	1.89137	0.110773	0.340212								0	0	Q96PY0	OID40536
PTPN21	87	87	1.04464	0.187891	0.71817	1.51953	0.816867	-0.447148								0	0	Q16825	OID40537
RAB19	87	87	1.28802	0.136619	0.980891	1.69131	0.0680808	-0.000119323								0	0	A4D1S5	OID40540
RAB38	87	87	1.39895	0.210481	0.919465	2.12848	0.115147	0.0981505								0	0	P57729	OID40541
RABGGTA	87	87	1.37057	0.174473	0.967679	1.94121	0.0751758	0.308179								0	0	Q92696	OID40543
RALBP1	87	87	1.10366	0.266672	0.648508	1.87827	0.712575	0.175407								0	0	Q15311	OID40544
RALGAPA2	87	87	0.762331	0.252152	0.461029	1.26055	0.285527	-0.786899								0	0	Q2PPJ7	OID40545
RAMP3	87	87	1.37319	0.430834	0.581407	3.24325	0.464157	5.08381								0	0	O60896	OID40547
RANBP3L	87	87	1.02225	0.191606	0.697646	1.4979	0.908876	-0.728752								0	0	Q86VV4	OID40548
RBBP8	87	87	1.19616	0.225707	0.762576	1.87628	0.430119	-0.0173592								0	0	Q99708	OID40552
RBFA	87	87	2.00851	1.20822	0.180209	22.3856	0.565711	-0.281675								0	0	Q8N0V3	OID40554
RBM48	87	87	1.09995	0.154032	0.809107	1.49535	0.538217	-0.380187								0	0	Q5RL73	OID40555
RECQL5	87	87	0.984691	0.21684	0.639074	1.51722	0.943481	-1.37087								0	0	O94762	OID40556
RERG	87	87	1.2925	0.210343	0.849721	1.96602	0.226577	0.287983								0	0	Q96A58	OID40557
RGS22	87	87	0.592514	0.30154	0.324816	1.08083	0.0868981	-5.5616								0	0	Q8NE09	OID40560
RGS7BP	87	87	1.17936	0.163278	0.851651	1.63318	0.315732	0.389818								0	0	Q6MZT1	OID40562
RHPN1	87	87	1.09139	0.143514	0.81974	1.45305	0.544267	0.0913396								0	0	Q8TCX5	OID40563
RIMBP3C_RIMBP3	87	87	0.998138	0.189687	0.68384	1.45689	0.992189	-1.03074								0	0		OID40565
RNF135	87	87	1.11961	0.171556	0.795252	1.57627	0.512297	-0.449762								0	0	Q8IUD6	OID40568
RNF17	87	87	1.01306	0.197234	0.683615	1.50128	0.947726	1.19096								0	0	Q9BXT8	OID40569
RNF32	87	87	1.34939	0.167626	0.966049	1.88485	0.0780716	-0.0307409								0	0	Q9H0A6	OID40572
RPL5	87	87	0.960895	0.195609	0.650597	1.41919	0.838987	0.663343								0	0	P46777	OID40579
RPLP1	87	87	1.62745	0.279178	0.932786	2.83946	0.0853743	0.105227								0	0	P05386	OID40580
RTEL1	87	87	1.15231	0.169392	0.822008	1.61534	0.405443	-0.169151								0	0	Q9NZ71	OID40582
SAGE1	87	87	1.14215	0.191222	0.780044	1.67234	0.489303	-0.339286								0	0	Q9NXZ1	OID40583
SCAF11	87	87	1.13903	0.322413	0.598903	2.16627	0.687603	-0.582424								0	0	Q99590	OID40585
SCEL	87	87	1.19338	0.280935	0.681461	2.08984	0.531214	0.251852								0	0	O95171	OID40586
SEMA5A	87	87	0.820118	0.220502	0.528369	1.27296	0.371504	-87.9237								0	0	Q13591	OID40591
SEMA6D	87	87	1.41406	0.239434	0.876385	2.2816	0.152821	-0.0286357								0	0	Q8NFY4	OID40592
SIRT3	87	87	1.25474	0.172595	0.889415	1.77013	0.192788	0.356105								0	0	Q9NTG7	OID40600
SIRT6	87	87	2.21309	0.295385	1.22793	3.98861	0.00893024	0.598011								0	0	Q8N6T7	OID40601
SMAP1	87	87	0.955491	0.208059	0.6311	1.44662	0.827402	-103.559								0	0	Q8IYB5	OID40603
SMG6	87	87	0.657072	0.247684	0.401013	1.07663	0.0943154	-0.322547								0	0	Q86US8	OID40606
SNTN	87	87	0.979096	0.1958	0.66259	1.44679	0.914387	-2.23144								0	0	A6NMZ2	OID40610
SOX6	87	87	0.827092	0.211282	0.542618	1.2607	0.372043	-4.50528								0	0	P35712	OID40611
SPATA24	87	87	1.37222	0.347908	0.685722	2.74599	0.366153	0.391452								0	0	Q86W54	OID40616
SPATA33	87	87	1.14954	0.208165	0.758909	1.74123	0.505423	-0.183977								0	0	Q96N06	OID40617
SPATS2	87	87	1.04343	0.179318	0.729715	1.49203	0.813267	-0.815143								0	0	Q86XZ4	OID40618
SPZ1	87	87	0.89203	0.559597	0.29233	2.72198	0.838795	0.376743								0	0	Q9BXG8	OID40621
SRGAP2B	87	87	1.11272	0.178435	0.779618	1.58815	0.55134	-0.189251								0	0	P0DMP2	OID40622
ST6GAL2	87	87	1.13837	0.176259	0.80108	1.61767	0.46458	0.307071								0	0	Q96JF0	OID40624
ST8SIA6	87	87	1.11408	0.164867	0.802005	1.54758	0.514408	0.241169								0	0	P61647	OID40625
STK35	87	87	1.44041	0.323769	0.755367	2.7467	0.263455	1.84159								0	0	Q8TDR2	OID40635
STRA8	87	87	1.08721	0.167146	0.779094	1.51719	0.618418	-0.51665								0	0	Q7Z7C7	OID40638
STX12	87	87	0.959534	0.16068	0.696478	1.32195	0.797866	-2.2536								0	0	Q86Y82	OID40639
STX2	87	87	1.74534	0.306417	0.947488	3.21506	0.0733063	0.0192741								0	0	P32856	OID40640
STXBP4	87	87	1.09988	0.182215	0.764847	1.58168	0.60295	-0.528486								0	0	Q6ZWJ1	OID40641
SUFU	87	87	0.908229	0.20698	0.601106	1.37227	0.643314	-7.70649								0	0	Q9UMX1	OID40642
SULT1C2	87	87	1.11858	0.208668	0.737921	1.69562	0.592894	0.281746								0	0	O00338	OID40643
SYMPK	87	87	1.25559	0.157289	0.917481	1.7183	0.152365	-0.186177								0	0	Q92797	OID40645
SYTL3	87	87	1.017	0.208634	0.67087	1.54171	0.93583	-0.78481								0	0	Q4VX76	OID40646
TBCK	87	87	0.992908	0.185754	0.685265	1.43866	0.969549	-1.14296								0	0	Q8TEA7	OID40647
TBPL2	87	87	1.30773	0.20924	0.861658	1.98473	0.203922	-0.358693								0	0	Q6SJ96	OID40648
TECPR1	87	87	1.31381	0.321709	0.691785	2.49514	0.399061	0.492699								0	0	Q7Z6L1	OID40650
TEKT4	87	87	0.818597	0.202111	0.547056	1.22492	0.325379	-8.51633								0	0	Q8WW24	OID40651
TELO2	87	87	1.15096	0.252358	0.695921	1.90354	0.579175	-0.399371								0	0	Q9Y4R8	OID40652
TENT5A	87	87	0.997383	0.21088	0.655068	1.51858	0.990121	0.90418								0	0	Q96IP4	OID40653
TEPSIN	87	87	1.09019	0.142731	0.820095	1.44923	0.547161	-0.544944								0	0	Q96N21	OID40654
TESMIN	87	87	1.3013	0.226422	0.828521	2.04385	0.248666	0.850505								0	0	Q9Y4I5	OID40655
TEX37	87	87	1.00366	0.19098	0.685836	1.46876	0.984803	-0.882612								0	0	Q96LM6	OID40656
TGIF1	87	87	1.2866	0.188903	0.88273	1.87524	0.186508	-0.0275845								0	0	Q15583	OID40657
TH	87	87	0.663873	0.276294	0.382685	1.15167	0.14256	-0.646662								0	0	P07101	OID40658
TICRR	87	87	0.907196	0.147221	0.676368	1.2168	0.510419	-2.30704								0	0	Q7Z2Z1	OID40659
TLE6	87	87	1.30678	0.184044	0.905447	1.88601	0.150345	-0.234124								0	0	Q9H808	OID40663
TMX2	87	87	0.927576	0.161741	0.671799	1.28074	0.643513	-2.89879								0	0	Q9Y320	OID40666
TNKS1BP1	87	87	1.16222	0.166734	0.833554	1.62048	0.370262	-0.552479								0	0	Q9C0C2	OID40667
TNNC1	87	87	0.924402	0.19754	0.623385	1.37077	0.691888	-2.20558								0	0	P63316	OID40668
TRIM17	87	87	0.950618	0.187477	0.654166	1.38141	0.787835	0.0460995								0	0	Q9Y577	OID40674
TRIM31	87	87	1.09782	0.184377	0.760081	1.58563	0.614313	1.7264								0	0	Q9BZY9	OID40675
TSR3	87	87	1.56596	0.2344	0.981268	2.49905	0.0597445	1.77218								0	0	Q9UJK0	OID40682
TTC24	87	87	1.1558	0.228352	0.732663	1.82331	0.528208	0.320735								0	0	A2A3L6	OID40683
TTLL6	87	87	1.29835	0.232223	0.817201	2.06279	0.264627	0.150218								0	0	Q8N841	OID40685
TUBGCP5	87	87	1.06833	0.202106	0.713937	1.59863	0.744621	2.95152								0	0	Q96RT8	OID40688
UBA52	87	87	0.860851	0.193273	0.58556	1.26557	0.44076	-11.3645								0	0	P62987	OID40690
UBE2E2	87	87	0.927336	0.179572	0.647894	1.3273	0.675786	-1.70685								0	0	Q96LR5	OID40691
UBE2U	87	87	1.00025	0.158998	0.728251	1.37384	0.998757	-0.998834								0	0	Q5VVX9	OID40692
UBXN2A	87	87	0.977506	0.223606	0.625922	1.52658	0.919244	-1.33773								0	0	P68543	OID40697
USHBP1	87	87	1.2173	0.238192	0.756703	1.95825	0.412001	12.4104								0	0	Q8N6Y0	OID40700
USP11	87	87	1.21411	0.225886	0.773754	1.90507	0.393338	0.78531								0	0	P51784	OID40701
USP36	87	87	1.02192	0.188304	0.701902	1.48784	0.908668	-0.708899								0	0	Q9P275	OID40702
USP43	87	87	1.26009	0.173068	0.892402	1.77928	0.185832	0.541611								0	0	Q70EL4	OID40704
USP48	87	87	1.13799	0.218706	0.735826	1.75996	0.556353	1123.31								0	0	Q86UV5	OID40705
VPS41	87	87	0.450721	0.675916	0.117106	1.73474	0.242338	-1.96536								0	0	P49754	OID40706
VWA8	87	87	1.26031	0.1576	0.920498	1.72557	0.14648	-0.288218								0	0	A3KMH1	OID40708
WDR54	87	87	1.59033	0.274136	0.920618	2.74723	0.0949769	1.0988								0	0	Q9H977	OID40711
WDR64	87	87	0.721124	0.27017	0.420696	1.2361	0.230323	-4.29985								0	0	B1ANS9	OID40712
WNT7A	87	87	0.959871	0.172099	0.681023	1.3529	0.812588	-1.15156								0	0	O00755	OID40716
XRRA1	87	87	1.01253	0.237023	0.631099	1.6245	0.958246	-0.844823								0	0	Q6P2D8	OID40720
YAE1	87	87	1.19437	0.157122	0.873158	1.63375	0.262067	-0.0251182								0	0	Q9NRH1	OID40721
ZBED5	87	87	1.07595	0.184026	0.745529	1.55283	0.691949	2.05551								0	0	Q49AG3	OID40722
ZBTB20	87	87	0.774669	0.278715	0.44432	1.35063	0.362786	-1.75651								0	0	Q9HC78	OID40724
ZC3H15	87	87	0.766029	0.250734	0.464609	1.263	0.291405	-70.9853								0	0	Q8WU90	OID40727
ZC3HC1	87	87	1.12015	0.203364	0.74675	1.68025	0.578659	2.02796								0	0	Q86WB0	OID40728
ZCCHC14	87	87	0.860177	0.191811	0.58682	1.26087	0.434911	-2.5929								0	0	Q8WYQ9	OID40729
ZFAND4	87	87	1.06651	0.20381	0.710272	1.60143	0.752983	-0.197803								0	0	Q86XD8	OID40732
ZFAT	87	87	0.771983	0.225411	0.492489	1.21009	0.2548	-2.50883								0	0	Q9P243	OID40733
ZFHX3	87	87	1.53504	0.245845	0.939985	2.50679	0.0857538	0.468439								0	0	Q15911	OID40734
ZFP57	87	87	0.991759	0.237248	0.617972	1.59164	0.972274	-1.03662								0	0	Q9NU63	OID40735
ZFR2	87	87	0.880662	0.189655	0.6034	1.28533	0.504968	-1.80264								0	0	Q9UPR6	OID40737
ZNF346	87	87	0.986082	0.167635	0.705926	1.37742	0.933604	-1.23717								0	0	Q9UL40	OID40743
ZNF350	87	87	0.995233	0.23932	0.617259	1.60466	0.98413	0.924465								0	0	Q9GZX5	OID40744
ZNFX1	87	87	0.996853	0.161206	0.722816	1.37478	0.984455	-1.02466								0	0	Q9P2E3	OID40747
ZUP1	87	87	1.0772	0.171776	0.764826	1.51714	0.666393	-0.553155								0	0	Q96AP4	OID40749
ZWILCH	87	87	0.961161	0.164916	0.691788	1.33542	0.810868	-1.62788								0	0	Q9H900	OID40750
AAGAB	87	87	0.916502	0.215189	0.596782	1.40751	0.686552	-25.1796								0	0	Q6PD74	OID40752
AASDH	87	87	1.13102	0.22458	0.722778	1.76986	0.585244	2.35773								0	0	Q4L235	OID40753
ABCC6	87	87	1.22217	0.171087	0.868896	1.71907	0.244868	1.16713								0	0	O95255	OID40755
ABCF2	87	87	1.21148	0.182455	0.842021	1.74305	0.296608	1.31923								0	0	Q9UG63	OID40757
ABLIM3	87	87	1.2626	0.233769	0.792098	2.01258	0.321982	1.00435								0	0	O94929	OID40758
ABRA	87	87	1.1389	0.220114	0.734381	1.76625	0.556433	10.4722								0	0	Q8N0Z2	OID40759
ACBD7	87	87	1.24642	0.219356	0.804898	1.93015	0.318661	44.749								0	0	Q8N6N7	OID40760
ACSM1	87	87	1.10387	0.228506	0.699971	1.74082	0.666702	2.05712								0	0	Q08AH1	OID40763
ACTR5	87	87	1.08774	0.152211	0.803022	1.47341	0.582304	-0.402099								0	0	Q9H9F9	OID40764
ADCY3	87	87	1.04767	0.248355	0.638491	1.71909	0.851784	1.83013								0	0	O60266	OID40765
ADCY5	87	87	1.09858	0.206973	0.727041	1.65999	0.65105	3.85671								0	0	O95622	OID40766
ADGRA2	87	87	0.726243	0.281277	0.414372	1.27284	0.25938	-1.72036								0	0	Q96PE1	OID40768
ADH4	87	87	2.74512	0.260196	1.63377	4.61244	0.000232509	0.363939	23	46715	2.26816	1.37545	3.74028	0.0047091	0.327895	0	0	P08319	OID40770
ADRM1	87	87	0.724117	0.295932	0.40135	1.30645	0.279066	-0.573026								0	0	Q16186	OID40771
AGAP9_AGAP4	87	87	1.56117	0.268045	0.914368	2.66552	0.101197	3.64922								0	0		OID40772
AHSA2P	87	87	0.956733	0.17778	0.671234	1.36366	0.804229	-1.70629								0	0	Q719I0	OID40775
AK4	87	87	1.85095	0.22435	1.18333	2.89523	0.00767753	0.480881								0	0	P27144	OID40776
AKAP13	87	87	1.05674	0.175845	0.744205	1.50052	0.754566	-0.120961								0	0	Q12802	OID40778
AKAP7	87	87	0.980556	0.209732	0.645143	1.49035	0.925688	0.299941								0	0	O43687	OID40780
AKAP8	87	87	1.26615	0.173163	0.896487	1.78824	0.177246	9.19381								0	0	O43823	OID40781
ALAS1	87	87	0.978984	0.214688	0.637794	1.50269	0.921484	0.500648								0	0	P13196	OID40783
ALDH1L1	87	87	1.58368	0.191258	1.08119	2.3197	0.0189723	0.938167								0	0	O75891	OID40785
ALK	87	87	1.31924	0.20639	0.873958	1.99139	0.183895	-0.168456								0	0	Q9UM73	OID40786
ALYREF	87	87	0.816866	0.196163	0.552345	1.20807	0.306038	-5.44986								0	0	Q86V81	OID40787
AMMECR1L	87	87	1.15439	0.153624	0.84957	1.56858	0.353342	0.299086								0	0	Q6DCA0	OID40788
ANAPC1	87	87	1.04305	0.161506	0.755857	1.43937	0.794855	1.3232								0	0	Q9H1A4	OID40789
ANGPTL5	87	87	1.45475	0.21391	0.949478	2.2289	0.0841298	0.291493								0	0	Q86XS5	OID40791
ANKIB1	87	87	0.905322	0.158906	0.659498	1.24278	0.533352	-2.43717								0	0	Q9P2G1	OID40792
ANKRD10	87	87	0.852887	0.197471	0.575227	1.26457	0.423076	-99.9705								0	0	Q9NXR5	OID40793
ANKRD2	87	87	1.07013	0.242009	0.660565	1.73364	0.78022	0.752273								0	0	Q9GZV1	OID40795
ANKRD20A4P	87	87	2.0827	0.466996	0.820841	5.28437	0.120602	8.69117								0	0		OID40797
ANKRD36B	87	87	1.37131	0.150779	1.01518	1.85237	0.03985	0.40956								0	0	Q8N2N9	OID40798
ANKRD50	87	87	1.01302	0.219654	0.65373	1.56977	0.953211	-0.87378								0	0	Q9ULJ7	OID40799
ANKRD52	87	87	1.32882	0.273009	0.770486	2.29177	0.3015	2.62126								0	0	Q8NB46	OID40800
ANKS1A	87	87	1.11988	0.192029	0.763696	1.64218	0.557312	0.0435289								0	0	Q92625	OID40801
ANKS3	87	87	1.25182	0.152677	0.923272	1.69729	0.14569	-0.117207								0	0	Q6ZW76	OID40802
ANKUB1	87	87	1.81684	0.236576	1.13368	2.91167	0.0138184	0.384959								0	0	A6NFN9	OID40803
ANOS1	87	87	1.30469	0.274471	0.754595	2.25579	0.335921	3.46001								0	0	P23352	OID40804
APBB2	87	87	1.06081	0.162995	0.766485	1.46816	0.718285	30.2466								0	0	Q92870	OID40806
ARFRP1	87	87	1.16058	0.158981	0.845233	1.59358	0.352119	-0.076805								0	0	Q13795	OID40809
ARHGAP10	87	87	0.982413	0.218034	0.636096	1.51728	0.935367	-0.824307								0	0	A1A4S6	OID40810
ARHGAP11A	87	87	1.00973	0.157813	0.737069	1.38326	0.951239	-0.848999								0	0	Q6P4F7	OID40811
ARHGAP24	87	87	1.27397	0.155086	0.935172	1.7355	0.122841	0.550466								0	0	Q8N264	OID40813
ARHGAP31	87	87	1.22406	0.151992	0.904106	1.65725	0.187652	-0.0226644								0	0	Q2M1Z3	OID40814
ARHGEF15	87	87	1.06567	0.165414	0.765989	1.48261	0.701809	9.24234								0	0	O94989	OID40817
ARHGEF19	87	87	1.96281	0.408377	0.869437	4.43116	0.103084	3.4074								0	0	Q8IW93	OID40818
ARHGEF2	87	87	1.02226	0.225166	0.652515	1.60153	0.92237	1.58964								0	0	Q92974	OID40819
ARHGEF28	87	87	1.10713	0.309081	0.597793	2.05043	0.742926	1.29808								0	0	Q8N1W1	OID40820
ARHGEF38	87	87	1.0157	0.154125	0.746999	1.38105	0.919779	-0.873687								0	0	Q9NXL2	OID40821
ARID5A	87	87	1.18795	0.170922	0.844925	1.67022	0.317013	0.553376								0	0	Q03989	OID40822
ARL14EPL	87	87	1.25857	0.187465	0.866063	1.82896	0.223951	25.2986								0	0	P0DKL9	OID40823
ARPIN	87	87	1.03097	0.191659	0.703446	1.51098	0.874026	0.0265454								0	0	Q7Z6K5	OID40825
ART4	87	87	1.85827	0.238184	1.15346	2.99373	0.0117834	0.100722								0	0	Q93070	OID40826
ASB14	87	87	1.33247	0.179282	0.932043	1.90492	0.113765	1.45982								0	0	A6NK59	OID40827
ASB15	87	87	0.74799	0.243384	0.460412	1.21519	0.236814	-0.129899								0	0	Q8WXK1	OID40828
ASXL2	87	87	1.20507	0.201094	0.806941	1.79962	0.356789	1.99462								0	0	Q76L83	OID40833
ATF1	87	87	1.15515	0.174177	0.8162	1.63487	0.410409	-0.105162								0	0	P18846	OID40834
ATG10	87	87	0.566623	0.319391	0.299736	1.07115	0.079569	-1.15317								0	0	Q9H0Y0	OID40836
ATG13	87	87	1.25447	0.14044	0.948135	1.65979	0.110844	0.464021								0	0	O75143	OID40838
ATP2B3	87	87	1.25749	0.175924	0.8854	1.78594	0.197037	2.01123								0	0	Q16720	OID40841
ATP2C1	87	87	0.907872	0.185753	0.626902	1.31477	0.604437	0.447105								0	0	P98194	OID40842
ATP6V0D2	87	87	1.09805	0.216618	0.710989	1.69583	0.667658	6.05078								0	0	Q8N8Y2	OID40844
ATP6V1C2	87	87	1.16629	0.16577	0.837937	1.6233	0.356638	2.3738								0	0	Q8NEY4	OID40845
ATXN7L1	87	87	1.31578	0.171909	0.934001	1.85363	0.114795	-0.0254668								0	0	Q9ULK2	OID40846
B4GALNT3	87	87	1.06076	0.17462	0.748906	1.50248	0.736492	3.84146								0	0	Q6L9W6	OID40847
BACE1	87	87	1.32409	0.210219	0.8706	2.01381	0.186089	-0.204399								0	0	P56817	OID40848
BBOF1	87	87	0.739796	0.237996	0.460272	1.18907	0.209538	-0.0464958								0	0	Q8ND07	OID40850
BBX	87	87	1.08285	0.190514	0.740655	1.58314	0.677351	-0.531312								0	0	Q8WY36	OID40851
BCAR3	87	87	0.924915	0.192088	0.630415	1.35699	0.685769	-0.370167								0	0	O75815	OID40852
BCL11B	87	87	1.12672	0.176527	0.792311	1.60226	0.501369	5.35935								0	0	Q9C0K0	OID40853
BCL2L10	87	87	0.971884	0.152076	0.717686	1.31612	0.851775	-1.25102								0	0	Q9HD36	OID40854
BCL2L2	87	87	1.14357	0.130502	0.881527	1.4835	0.307486	0.153151								0	0	Q92843	OID40855
BEND2	87	87	1.1024	0.196903	0.744326	1.63274	0.622077	13.6024								0	0	Q8NDZ0	OID40858
BEND4	87	87	1.11393	0.283248	0.633296	1.95932	0.704404	2.7681								0	0	Q6ZU67	OID40859
BEND7	87	87	1.0722	0.166563	0.769193	1.49457	0.676824	2.10487								0	0	Q8N7W2	OID40861
BIVM	87	87	0.926512	0.234827	0.580091	1.47981	0.746108	-5.09012								0	0	Q86UB2	OID40864
BLOC1S5	87	87	0.917886	0.212023	0.601426	1.40086	0.687342	-1.71312								0	0	Q8TDH9	OID40865
BMP2KL	87	87	1.38353	0.192421	0.942659	2.0306	0.0959756	0.207925								0	0	Q5H9B9	OID40866
BNC1	87	87	0.641873	0.380845	0.300333	1.37181	0.248291	0.157565								0	0	Q01954	OID40867
BRIP1	87	87	1.03413	0.20862	0.682227	1.56754	0.872666	1.44956								0	0	Q9BX63	OID40870
BTBD9	87	87	1.07971	0.174455	0.762523	1.52883	0.661555	59.762								0	0	Q96Q07	OID40877
BTNL9	87	87	1.3043	0.1772	0.916081	1.85705	0.138235	-0.0889679								0	0	Q6UXG8	OID40878
C10ORF95	87	87	1.04961	0.162855	0.758578	1.45229	0.767113	-0.431975								0	0	Q9H7T3	OID40880
C11ORF52	87	87	0.985026	0.201088	0.659472	1.47129	0.940411	0.117166								0	0	Q96A22	OID40881
C12ORF56	87	87	1.19176	0.152552	0.879216	1.61542	0.253986	-0.0645611								0	0	Q8IXR9	OID40883
C16ORF78	87	87	1.3116	0.174926	0.925411	1.85895	0.125413	0.972045								0	0	Q8WTQ4	OID40884
C16ORF82	87	87	1.16464	0.180423	0.812807	1.66876	0.40106	0.510164								0	0	Q7Z2V1	OID40885
C16ORF96	87	87	1.24839	0.21161	0.818724	1.90356	0.297962	0.733262								0	0	A6NNT2	OID40887
C17ORF50	87	87	1.12972	0.200228	0.757897	1.68396	0.544344	-0.349739								0	0	Q8WW18	OID40888
C17ORF99	87	87	1.06699	0.225482	0.68062	1.6727	0.774506	34.5626								0	0	Q6UX52	OID40889
ARK2N	87	87	0.885418	0.214484	0.577307	1.35797	0.572246	-4.96156								0	0	Q96B23	OID40890
C1ORF131	87	87	1.04589	0.15242	0.771726	1.41745	0.769348	-0.524639								0	0	Q8NDD1	OID40891
C22ORF31	87	87	0.926139	0.178242	0.649151	1.32132	0.668138	0.420391								0	0	O95567	OID40893
C2ORF68	87	87	1.29409	0.194239	0.878591	1.9061	0.188631	-0.108361								0	0	Q2NKX9	OID40896
C2ORF80	87	87	0.859489	0.195495	0.582073	1.26912	0.441162	-0.0762688								0	0	Q0P641	OID40898
C2ORF81	87	87	1.11818	0.280475	0.63893	1.9569	0.691685	-0.0992507								0	0	A6NN90	OID40899
C3ORF70	87	87	0.802973	0.249632	0.48767	1.32213	0.382668	-30.0792								0	0	A6NLC5	OID40902
C4ORF47	87	87	1.36555	0.223251	0.874903	2.13134	0.167229	0.582847								0	0	A7E2U8	OID40904
C4ORF54	87	87	1.10725	0.234273	0.69403	1.76651	0.664959	2.70796								0	0	D6RIA3	OID40905
C5ORF24	87	87	1.50493	0.233982	0.943711	2.39989	0.0850489	1.00438								0	0	Q7Z6I8	OID40907
C5ORF34	87	87	1.03487	0.189771	0.7085	1.51157	0.857236	20.9077								0	0	Q96MH7	OID40908
C7ORF25	87	87	0.847659	0.244766	0.520346	1.38086	0.501696	0.139044								0	0	Q9BPX7	OID40911
C8ORF34	87	87	1.07401	0.169109	0.7666	1.50468	0.674162	-0.0623583								0	0	Q49A92	OID40913
C8ORF58	87	87	0.655539	0.41135	0.288638	1.48882	0.308105	0.0510759								0	0	Q8NAV2	OID40914
CABP7	87	87	1.05894	0.188201	0.727651	1.54106	0.761791	0.770283								0	0	Q86V35	OID40919
CABYR	87	87	0.857753	0.273103	0.497579	1.47864	0.576	-0.492578								0	0	O75952	OID40920
CALML6	87	87	1.52707	0.294681	0.848591	2.74802	0.155191	-0.010964								0	0	Q8TD86	OID40921
CAPN8	87	87	1.00677	0.139917	0.76161	1.33086	0.961649	-0.960319								0	0	A6NHC0	OID40922
CAPRIN2	87	87	1.10779	0.194308	0.752009	1.6319	0.599926	0.712192								0	0	Q6IMN6	OID40923
CASKIN2	87	87	1.33714	0.185467	0.923779	1.93548	0.121681	0.138549								0	0	Q8WXE0	OID40924
CASP8AP2	87	87	1.25373	0.233738	0.786619	1.99821	0.336651	1.93688								0	0	Q9UKL3	OID40925
CBLL2	87	87	1.00867	0.158956	0.734719	1.38477	0.95683	-0.859368								0	0	Q8N7E2	OID40927
CBR3	87	87	0.888244	0.150428	0.658058	1.19895	0.433434	-3.15763								0	0	O75828	OID40928
CBX4	87	87	1.47845	0.219366	0.954532	2.28994	0.0790321	0.196052								0	0	O00257	OID40929
CCDC117	87	87	1.22992	0.233077	0.772822	1.95737	0.377565	4.69108								0	0	Q8IWD4	OID40932
CCDC125	87	87	1.25669	0.172771	0.8904	1.77367	0.190308	1.08208								0	0	Q86Z20	OID40933
CCDC127	87	87	1.17606	0.195393	0.795931	1.73775	0.409663	0.541259								0	0	Q96BQ5	OID40934
CCDC138	87	87	1.24421	0.184304	0.861635	1.79666	0.239712	-0.146317								0	0	Q96M89	OID40937
CCDC14	87	87	1.05611	0.136743	0.804023	1.38723	0.690937	-0.673636								0	0	Q49A88	OID40938
CCDC144CP	87	87	1.29271	0.187918	0.888806	1.88015	0.176125	0.489704								0	0	Q8IYA2	OID40940
CCDC148	87	87	1.12582	0.173283	0.796954	1.5904	0.496228	4.8665								0	0	Q8NFR7	OID40941
CCDC168	87	87	1.11028	0.132958	0.851691	1.44737	0.434048	0.476313								0	0	Q8NDH2	OID40943
CCDC170	87	87	0.989321	0.158621	0.721102	1.35731	0.946224	-1.21208								0	0	Q8IYT3	OID40945
CCDC28B	87	87	1.1878	0.19687	0.8021	1.75897	0.38499	0.463868								0	0	Q9BUN5	OID40949
CCDC43	87	87	1.14768	0.183958	0.795324	1.65616	0.456436	1.27613								0	0	Q96MW1	OID40951
CCDC66	87	87	0.867163	0.187429	0.596804	1.26	0.449477	-2.91447								0	0	A2RUB6	OID40954
CCDC7	87	87	1.15077	0.178708	0.805786	1.64344	0.434618	0.15109								0	0	Q96M83	OID40955
CCDC73	87	87	0.972413	0.225032	0.62089	1.52295	0.901414	-1.13427								0	0	Q6ZRK6	OID40956
CCDC88B	87	87	1.20706	0.1602	0.876978	1.66139	0.244053	-0.0144779								0	0	A6NC98	OID40957
CCDC89	87	87	0.946083	0.159506	0.688361	1.3003	0.729253	-8.39464								0	0	Q8N998	OID40958
CCHCR1	87	87	1.28438	0.206289	0.849742	1.94132	0.230057	1.48376								0	0	Q8TD31	OID40960
CCNL1	87	87	1.21184	0.17642	0.852248	1.72315	0.279941	1.15071								0	0	Q9UK58	OID40962
CCNL2	87	87	1.19585	0.16395	0.862398	1.65824	0.278983	0.737979								0	0	Q96S94	OID40963
CCNYL2	87	87	1.18537	0.197737	0.799119	1.75831	0.392692	3.67171								0	0	Q5T2Q4	OID40964
CCSAP	87	87	1.02496	0.191673	0.699348	1.50218	0.898018	1.31995								0	0	Q6IQ19	OID40966
CD300LB	87	87	0.991039	0.150653	0.733938	1.3382	0.952521	-1.06767								0	0	A8K4G0	OID40969
CDC42EP1	87	87	1.04238	0.183345	0.723226	1.50236	0.821562	100.495								0	0	Q00587	OID40972
CDH12	87	87	1.05389	0.150496	0.780729	1.42264	0.728261	-0.638934								0	0	P55289	OID40973
CDHR4	87	87	1.35042	0.193321	0.918523	1.98541	0.124592	7.29911								0	0	A6H8M9	OID40974
CDK12	87	87	1.38366	0.194124	0.939588	2.03762	0.0987473	1.14937								0	0	Q9NYV4	OID40975
CDK17	87	87	0.771719	0.238447	0.479627	1.24169	0.28089	-0.291801								0	0	Q00537	OID40977
CDK19	87	87	1.15312	0.231332	0.727036	1.82892	0.539943	5.04945								0	0	Q9BWU1	OID40978
CDY1	87	87	1.1076	0.113685	0.882986	1.38935	0.371688	0.211846								0	0	Q9Y6F8	OID40984
CEBPB	87	87	1.10167	0.170496	0.783845	1.54836	0.572018	-0.402803	23	46715	0.646655	0.376479	1.11072	0.102117	-0.722547	0	0	P17676	OID40986
CEFIP	87	87	1.17537	0.192214	0.801104	1.72448	0.403409	-0.100661								0	0	Q711Q0	OID40987
CELF4	87	87	1.03566	0.177847	0.726504	1.47637	0.844382	119.674								0	0	Q9BZC1	OID40988
CENATAC	87	87	1.34557	0.174286	0.950612	1.90461	0.0928979	0.000578903								0	0	Q86UT8	OID40989
CEP162	87	87	1.1472	0.249241	0.697873	1.88581	0.583409	2.74212								0	0	Q5TB80	OID40990
CEP295NL	87	87	1.36318	0.177274	0.957306	1.94113	0.084826	0.710556								0	0	Q96MC4	OID40991
CEP57L1	87	87	1.24549	0.207883	0.822183	1.88674	0.294942	2.23025								0	0	Q8IYX8	OID40992
CEP85L	87	87	1.00124	0.191727	0.68317	1.46738	0.994881	1.04329								0	0	Q5SZL2	OID40993
CEP89	87	87	0.978258	0.227812	0.621152	1.54067	0.923402	-1.1342								0	0	Q96ST8	OID40994
CFAP161	87	87	1.34017	0.346129	0.672198	2.67192	0.400402	0.370647								0	0	Q6P656	OID40997
CFAP251	87	87	0.996886	0.193245	0.678148	1.46543	0.987169	0.976053								0	0	Q8TBY9	OID40999
CFAP276	87	87	0.986311	0.157831	0.720042	1.35105	0.930651	-2.10958								0	0	Q5T5A4	OID41000
CFAP299	87	87	1.16376	0.162917	0.840767	1.61083	0.355214	-0.297922								0	0	Q6V702	OID41001
CFAP46	87	87	0.932436	0.278068	0.5355	1.6236	0.802107	-3.27898								0	0	Q8IYW2	OID41002
CFAP99	87	87	1.36243	0.146654	1.017	1.82519	0.0384832	0.580993								0	0	D6REC4	OID41007
CHAC1	87	87	1.16958	0.171667	0.830343	1.64743	0.364727	4.85051								0	0	Q9BUX1	OID41008
CHCHD2P9	87	87	0.854118	0.190943	0.583158	1.25098	0.412034	-25.4539								0	0	Q5T1J5	OID41009
CHKB	87	87	1.08047	0.193973	0.733715	1.59111	0.691127	1.0241								0	0	Q9Y259	OID41013
CHMP4C	87	87	0.802659	0.255538	0.482143	1.33624	0.392601	-1.1991								0	0	Q96CF2	OID41014
CHRM3	87	87	1.28442	0.171593	0.912311	1.80831	0.149	0.512869								0	0	P20309	OID41016
CHST2	87	87	1.41745	0.239809	0.878779	2.28631	0.150104	0.346775								0	0	Q9Y4C5	OID41017
CHST4	87	87	1.83501	0.199527	1.23278	2.73142	0.00327739	-0.0403609								0	0	Q8NCG5	OID41018
CIAO2A	87	87	1.32638	0.166421	0.951875	1.84824	0.0939894	0.322426								0	0	Q9H5X1	OID41019
CIB2	87	87	1.64191	0.264301	0.969405	2.78095	0.0647186	1.36982								0	0	O75838	OID41021
CILK1	87	87	1.21984	0.180569	0.851072	1.74838	0.27479	0.784429								0	0	Q9UPZ9	OID41022
CKAP2L	87	87	1.06184	0.18506	0.734204	1.53569	0.746697	-0.471942								0	0	Q8IYA6	OID41023
CLEC4E	87	87	1.07633	0.187333	0.740879	1.56365	0.695756	-0.668084								0	0	Q9ULY5	OID41025
CLHC1	87	87	1.10937	0.150075	0.822484	1.49632	0.491429	0.342405								0	0	Q8NHS4	OID41026
CLIC1	87	87	1.28894	0.243256	0.793612	2.09343	0.300265	2.14862								0	0	O00299	OID41027
CLIC3	87	87	0.993274	0.216784	0.644727	1.53025	0.975252	0.790146								0	0	O95833	OID41028
CLK3	87	87	0.753448	0.279588	0.431502	1.3156	0.314683	-2.73738								0	0	P49761	OID41029
CLLU1_AS1	87	87	1.18944	0.163605	0.858423	1.64811	0.29251	0.668011								0	0	Q5K130	OID41030
CLTA	87	87	1.06024	0.17974	0.740893	1.51723	0.745815	-0.545067	23	46715	0.667906	0.379179	1.17648	0.142167	-0.357223	0	0	P09496	OID41032
CLUAP1	87	87	0.906902	0.302066	0.496539	1.65641	0.747267	-1.66								0	0	Q96AJ1	OID41034
CNBD1	87	87	1.30934	0.172426	0.928447	1.84649	0.12244	0.578907								0	0	Q8NA66	OID41035
COG7	87	87	1.41812	0.243802	0.872127	2.30592	0.156303	77.263								0	0	P83436	OID41044
COL25A1_DT	87	87	1.19497	0.249548	0.726276	1.96612	0.477808	5.05951								0	0	Q6ZST2	OID41045
COL26A1	87	87	1.59308	0.219568	1.02826	2.46816	0.0374286	-0.0395072								0	0	Q96A83	OID41046
COL6A6	87	87	1.30894	0.145943	0.978464	1.75104	0.0692452	0.889001								0	0	A6NMZ7	OID41047
COPZ1	87	87	1.36384	0.258298	0.813837	2.28554	0.234174	5.64026								0	0	P61923	OID41048
COQ6	87	87	1.06423	0.154316	0.782377	1.44763	0.687842	0.432044								0	0	Q9Y2Z9	OID41049
CPLX3	87	87	1.12499	0.178661	0.787854	1.6064	0.511879	580.93								0	0	Q8WVH0	OID41050
CRACR2B	87	87	1.14023	0.20579	0.756519	1.71856	0.52571	0.386983								0	0	Q8N4Y2	OID41052
CRYBG3	87	87	1.31523	0.225145	0.839496	2.06055	0.227639	0.0917039								0	0	Q68DQ2	OID41057
CSPP1	87	87	1.28336	0.178208	0.899375	1.83128	0.166026	0.520226								0	0	Q1MSJ5	OID41059
CT83	87	87	1.38886	0.26639	0.816635	2.36206	0.221554	0.130155								0	0	Q5H943	OID41061
CTNNA2	87	87	1.73905	0.298092	0.959764	3.15108	0.0675761	2.61527								0	0	P26232	OID41064
CTNNBL1	87	87	1.11633	0.172339	0.791661	1.57415	0.525186	-0.471613								0	0	Q8WYA6	OID41065
CUL4B	87	87	1.03591	0.161239	0.751118	1.42868	0.827422	1.55457								0	0	Q13620	OID41067
CWC22	87	87	1.09898	0.172543	0.779015	1.55038	0.586093	8.6215								0	0	Q9HCG8	OID41069
CXORF49	87	87	0.726487	0.296888	0.401824	1.31347	0.285526	-0.268824								0	0	A8MYA2	OID41070
CYLD	87	87	1.40804	0.179538	0.984344	2.01411	0.0606928	0.387076								0	0	Q9NQC7	OID41071
CYP4B1	87	87	0.856304	0.147179	0.638525	1.14836	0.295446	-0.164125								0	0	P13584	OID41074
DAZ1	87	87	1.36833	0.175428	0.964466	1.94131	0.0780966	0.469603								0	0		OID41078
DBP	87	87	1.35134	0.161555	0.979181	1.86494	0.0664962	0.638564								0	0	Q10586	OID41079
DCLK2	87	87	1.46033	0.242215	0.900996	2.36689	0.122397	1.76783								0	0	Q8N568	OID41081
DCP1A	87	87	1.29437	0.205058	0.860055	1.948	0.212355	0.388525								0	0	Q9NPI6	OID41082
DCP2	87	87	2.09412	0.712902	0.505574	8.67396	0.303309	9.27662								0	0	Q8IU60	OID41083
DDIAS	87	87	0.948934	0.189961	0.649601	1.3862	0.783428	-1.98427								0	0	Q8IXT1	OID41084
DDX10	87	87	1.25903	0.111833	1.00735	1.57359	0.0431237	-0.232057								0	0	Q13206	OID41085
DDX20	87	87	1.10498	0.177109	0.776161	1.5731	0.574801	-0.405092								0	0	Q9UHI6	OID41086
DDX21	87	87	1.20049	0.23458	0.751886	1.91676	0.438632	0.623432								0	0	Q9NR30	OID41087
DDX43	87	87	1.33412	0.326656	0.69556	2.55891	0.380483	7.32282								0	0	Q9NXZ2	OID41088
DDX55	87	87	1.54929	0.209068	1.02112	2.35067	0.0398425	-0.0965694								0	0	Q8NHQ9	OID41089
DDX59	87	87	0.74057	0.265895	0.43582	1.25842	0.262482	-0.384814								0	0	Q5T1V6	OID41090
DDX60	87	87	1.27846	0.177273	0.89768	1.82075	0.170252	0.034412								0	0	Q8IY21	OID41091
DDX60L	87	87	0.875898	0.259895	0.521426	1.47135	0.611825	-0.432586								0	0	Q5H9U9	OID41092
DEFB121	87	87	1.38252	0.187132	0.952035	2.00766	0.0877657	0.899682								0	0	Q5J5C9	OID41093
DENND2C	87	87	0.967354	0.213256	0.632282	1.47999	0.87676	-0.858453								0	0	Q68D51	OID41094
DGKD	87	87	1.29466	0.141964	0.975528	1.71819	0.0730736	0.287409								0	0	Q16760	OID41095
DGKH	87	87	1.39473	0.224057	0.892223	2.18025	0.14199	2.45575								0	0	Q86XP1	OID41096
DHX37	87	87	0.677447	0.286577	0.382605	1.1995	0.178448	-1.32109								0	0	Q8IY37	OID41098
DHX8	87	87	1.18209	0.210744	0.776488	1.79956	0.429984	0.754539								0	0	Q14562	OID41099
DIS3L	87	87	0.936383	0.163591	0.675793	1.29746	0.689027	-0.272182								0	0	Q8TF46	OID41102
DLST	87	87	1.03043	0.206133	0.68316	1.55422	0.884805	1.57299								0	0	P36957	OID41103
DNAH1	87	87	1.23208	0.191588	0.84081	1.80543	0.279731	3.38222								0	0	Q9P2D7	OID41107
DNAH17	87	87	1.10559	0.152815	0.81515	1.49951	0.51342	-0.438026								0	0	Q9UFH2	OID41109
DNAH6	87	87	1.28375	0.191647	0.876054	1.88117	0.196652	-0.11753								0	0	Q9C0G6	OID41110
DNAJB13	87	87	1.13777	0.1648	0.81914	1.58034	0.436101	2.32009								0	0	P59910	OID41113
DNAJC10	87	87	1.08936	0.195743	0.736467	1.61134	0.663495	-0.284911								0	0	Q8IXB1	OID41114
DNAJC28	87	87	1.2309	0.145845	0.920179	1.64654	0.158815	0.067054								0	0	Q9NX36	OID41117
DNAL1	87	87	1.08733	0.209623	0.715868	1.65154	0.690799	4.04388								0	0	Q4LDG9	OID41118
DOCK8_AS1	87	87	1.12625	0.184813	0.778827	1.62866	0.522198	0.0913974								0	0	Q5T8R8	OID41120
DPF1	87	87	1.00197	0.200412	0.671843	1.49431	0.992193	-0.957305								0	0	Q92782	OID41121
DPF3	87	87	1.15563	0.181744	0.8044	1.66021	0.428733	0.185163								0	0	Q92784	OID41122
DROSHA	87	87	1.10925	0.169311	0.791359	1.55483	0.542272	22.2858								0	0	Q9NRR4	OID41125
DSCC1	87	87	1.45766	0.182586	1.01287	2.09776	0.0426748	0.772615								0	0	Q9BVC3	OID41126
DTL	87	87	1.27326	0.160754	0.924046	1.75445	0.137358	0.0137744								0	0	Q9NZJ0	OID41128
DUSP19	87	87	1.31565	0.209103	0.867179	1.99604	0.193711	23.4251								0	0	Q8WTR2	OID41131
DYNC2H1	87	87	1.54584	0.264445	0.912129	2.61981	0.104079	111.339								0	0	Q8NCM8	OID41133
DYNC2LI1	87	87	1.13901	0.241678	0.703509	1.84409	0.591867	0.452685								0	0	Q8TCX1	OID41135
ECSIT	87	87	1.57515	0.219237	1.0168	2.4401	0.0421234	0.623538								0	0	Q9BQ95	OID41140
EDNRB	87	87	1.45278	0.203176	0.968942	2.17824	0.0701602	0.268345	21	40336	1.07111	0.660894	1.73593	0.749043	-0.470468	0	0	P24530	OID41142
EFCAB10	87	87	1.13071	0.243271	0.696197	1.8364	0.615132	2.30327								0	0	A6NFE3	OID41145
EFCC1	87	87	0.964737	0.222439	0.619171	1.50317	0.872239	-1.64727								0	0	Q9HA90	OID41148
EIF2D	87	87	1.03149	0.195246	0.698864	1.52242	0.874298	-0.202241								0	0	P41214	OID41150
EIF3G	87	87	1.05811	0.17654	0.744159	1.50451	0.749945	0.373611								0	0	O75821	OID41151
EIF4ENIF1	87	87	0.715361	0.259827	0.425904	1.20154	0.201741	-0.673098								0	0	Q9NRA8	OID41152
EIF5A2	87	87	0.962949	0.207152	0.636902	1.45591	0.855926	-1.57551								0	0	Q9GZV4	OID41153
ELAVL3	87	87	1.20598	0.199344	0.810435	1.79457	0.350636	4.81494								0	0	Q14576	OID41155
EMG1	87	87	1.08911	0.183532	0.75539	1.57026	0.643265	1.356								0	0	Q92979	OID41157
EN1	87	87	1.10539	0.240673	0.684045	1.78626	0.678437	2.82452								0	0	Q05925	OID41159
ENTPD3	87	87	0.908999	0.223399	0.582233	1.41915	0.670611	0.317366								0	0	O75355	OID41161
ENY2	87	87	1.10107	0.191986	0.750836	1.61466	0.617588	0.245201								0	0	Q9NPA8	OID41163
EPB41L4A	87	87	1.41711	0.220494	0.913021	2.1995	0.118284	6.65043								0	0	Q9HCS5	OID41164
EPN3	87	87	1.28841	0.220035	0.830778	1.99813	0.253349	-0.158447								0	0	Q9H201	OID41166
ERICH1	87	87	1.42001	0.185629	0.980548	2.05644	0.0630793	0.201504								0	0	Q86X53	OID41168
ERVK_19	87	87	1.18765	0.147527	0.885007	1.59379	0.247604	0.89032								0	0	O71037	OID41173
ETNK2	87	87	1.08017	0.194163	0.733246	1.59122	0.692482	-0.579227								0	0	Q9NVF9	OID41174
EXO5	87	87	1.09706	0.201264	0.734471	1.63864	0.646733	3.8058								0	0	Q9H790	OID41175
EXOC7	87	87	0.756812	0.265694	0.445565	1.28548	0.297859	-0.804891								0	0	Q9UPT5	OID41176
EXTL3	87	87	1.45251	0.212364	0.951005	2.21848	0.0831427	0.846434								0	0	O43909	OID41178
EEIG1	87	87	0.998731	0.176613	0.702236	1.42041	0.994284	-1.02203								0	0	Q5T9C2	OID41180
EEIG2	87	87	1.31711	0.196654	0.889943	1.94933	0.165627	1.05381								0	0	Q5T8I3	OID41181
FAM104B	87	87	1.11522	0.174183	0.787765	1.57878	0.533385	-0.297688								0	0	Q5XKR9	OID41182
FAM131C	87	87	1.07197	0.234268	0.671836	1.71043	0.767596	1.37523								0	0	Q96AQ9	OID41184
FAM135B	87	87	1.11997	0.215473	0.728873	1.72093	0.600622	2.50958								0	0	Q49AJ0	OID41185
FAM161A	87	87	0.6088	0.308347	0.329189	1.12591	0.111971	-0.27087								0	0	Q3B820	OID41187
FAM161B	87	87	1.03481	0.18638	0.713645	1.5005	0.854866	-0.0363552								0	0	Q96MY7	OID41188
FAM184A	87	87	1.29164	0.153946	0.950285	1.75561	0.100807	0.0908855								0	0	Q8NB25	OID41189
FAM186A	87	87	0.658002	0.27801	0.378035	1.14531	0.136575	-1.47986								0	0	A6NE01	OID41190
FAM193A	87	87	0.84728	0.178101	0.593999	1.20856	0.355277	-9.10889								0	0	P78312	OID41191
FAM227B	87	87	0.940702	0.173557	0.665506	1.3297	0.725725	-2.80449								0	0	Q96M60	OID41193
FAM83B	87	87	0.767497	0.372327	0.365299	1.61252	0.479588	-0.606756								0	0	Q5T0W9	OID41196
FAM90A10	87	87	0.650984	0.247547	0.396824	1.06793	0.087948	-0.119172								0	0		OID41197
FAM91A1	87	87	1.50485	0.205166	0.999205	2.26639	0.0504342	1.19008								0	0	Q658Y4	OID41198
FANK1	87	87	1.01236	0.158781	0.737571	1.38952	0.938558	1.12127								0	0	Q8TC84	OID41199
FBRSL1	87	87	1.1625	0.16922	0.829577	1.62904	0.376565	2.31369								0	0	Q9HCM7	OID41201
FBXO16	87	87	1.21451	0.149461	0.901581	1.63604	0.197658	0.169987								0	0	Q8IX29	OID41203
FBXO22	87	87	1.17258	0.169694	0.835781	1.64512	0.351441	1.52204								0	0	Q8NEZ5	OID41204
FBXO46	87	87	1.0726	0.266505	0.630497	1.8247	0.793325	6.78056								0	0	Q6PJ61	OID41205
FEZ2	87	87	1.0182	0.213147	0.665663	1.55743	0.93282	-0.898479								0	0	Q9UHY8	OID41207
FGD6	87	87	1.4011	0.183989	0.970828	2.02208	0.0709897	1.83433								0	0	Q6ZV73	OID41209
FIGN	87	87	0.863985	0.208931	0.569439	1.31089	0.486464	-0.137184								0	0	Q5HY92	OID41211
FIGNL1	87	87	1.04774	0.181501	0.729601	1.50459	0.797976	-0.62668								0	0	Q6PIW4	OID41212
FMNL3	87	87	1.20147	0.163251	0.867678	1.66368	0.264641	-0.128485								0	0	Q8IVF7	OID41214
FOXK2	87	87	0.794154	0.261232	0.471769	1.33684	0.380575	0.166542								0	0	Q01167	OID41216
FREM2	87	87	0.742265	0.273498	0.430225	1.28063	0.279524	-0.131793								0	0	Q5SZK8	OID41217
FSD2	87	87	0.793925	0.21732	0.514728	1.22456	0.291906	-3.94942								0	0	A1L4K1	OID41219
FSIP1	87	87	0.669517	0.292932	0.373353	1.20061	0.175104	-4.87761								0	0	Q8NA03	OID41220
FTL	87	87	0.935856	0.21437	0.610351	1.43495	0.758035	0.252701								0	0	P02792	OID41221
GAB1	87	87	1.27654	0.168235	0.91275	1.78532	0.15111	0.20207								0	0	Q13480	OID41223
GAGE7	87	87	1.10131	0.194754	0.746899	1.6239	0.62177	-0.455319								0	0		OID41226
GALK2	87	87	0.975499	0.185473	0.673936	1.412	0.893984	-0.262841								0	0	Q01415	OID41227
GAREM2	87	87	0.818935	0.218659	0.529319	1.26701	0.364229	-2.31083								0	0	Q75VX8	OID41229
GARIN1B	87	87	0.777565	0.274445	0.448902	1.34686	0.363089	-1.74972								0	0	Q96KD3	OID41230
GARIN2	87	87	0.86667	0.244003	0.532688	1.41005	0.559471	0.487824								0	0	Q8N9W8	OID41231
GARIN5B	87	87	0.864081	0.240943	0.53451	1.39686	0.546209	0.0869524								0	0	Q8N5Q1	OID41232
GARRE1	87	87	0.935113	0.233783	0.586727	1.49036	0.77497	-1.18048								0	0	O15063	OID41233
GAS1	87	87	1.14903	0.270257	0.670429	1.96927	0.608822	26.8621								0	0	P54826	OID41234
GAS2L3	87	87	1.04805	0.248825	0.638187	1.72114	0.850929	1.84253								0	0	Q86XJ1	OID41235
GBA3	87	87	1.43987	0.214595	0.938578	2.20891	0.0937667	1.76431								0	0	Q9H227	OID41238
GBP3	87	87	1.17601	0.155531	0.862445	1.60359	0.300743	0.121238								0	0	Q9H0R5	OID41239
GCAT	87	87	1.09707	0.197687	0.739757	1.62697	0.640742	0.0458661								0	0	O75600	OID41240
GCK	87	87	0.84295	0.23562	0.526666	1.34918	0.47093	0.374854								0	0	P35557	OID41241
GCNT4	87	87	1.00089	0.174643	0.70654	1.41786	0.995957	1.01011								0	0	Q9P109	OID41242
GCSAM	87	87	1.03378	0.25491	0.621918	1.7184	0.896671	1.30269								0	0	Q8N6F7	OID41243
GIGYF1	87	87	1.06085	0.142273	0.798851	1.40879	0.679224	-0.138026								0	0	O75420	OID41247
GOLGA2	87	87	1.06463	0.221861	0.684056	1.65693	0.778552	-0.513645								0	0	Q08379	OID41252
GPANK1	87	87	0.987913	0.198272	0.66536	1.46683	0.951266	0.888481								0	0	O95872	OID41256
GPATCH11	87	87	1.57347	0.231067	0.992652	2.49415	0.0536815	1.22728								0	0	Q8N954	OID41257
GPATCH4	87	87	0.809256	0.194487	0.549091	1.19269	0.280218	-0.698015								0	0	Q5T3I0	OID41258
GPATCH8	87	87	1.0931	0.1832	0.75857	1.57515	0.628547	-0.0147089								0	0	Q9UKJ3	OID41259
GPC2	87	87	1.09379	0.183811	0.758212	1.57789	0.627233	-0.295633								0	0	Q8N158	OID41260
GPRASP1	87	87	1.11106	0.177133	0.780238	1.58215	0.554125	-0.560293								0	0	Q5JY77	OID41261
GPRIN3	87	87	1.21341	0.184128	0.840468	1.75185	0.297076	-0.447958								0	0	Q6ZVF9	OID41264
GRAMD1A	87	87	0.86896	0.260901	0.516476	1.46201	0.592023	0.415608								0	0	Q96CP6	OID41265
GRIK5	87	87	0.722295	0.264013	0.426593	1.22297	0.22201	0.0548392								0	0	Q16478	OID41266
GRK3	87	87	0.797002	0.215826	0.518308	1.22555	0.296658	-1.0796								0	0	P35626	OID41267
GSN_AS1	87	87	0.91151	0.178725	0.638301	1.30166	0.605765	0.309983								0	0	Q9NRJ2	OID41269
GTF3C2	87	87	1.14636	0.180705	0.799599	1.64351	0.452177	1.70645								0	0	Q8WUA4	OID41272
GUF1	87	87	1.05594	0.202534	0.70503	1.58149	0.788927	1.29292								0	0	Q8N442	OID41275
H1_6	87	87	1.52865	0.216303	0.993091	2.35303	0.0536958	0.509913								0	0	P22492	OID41277
HBG2	87	87	1.20384	0.257878	0.719906	2.01309	0.474243	-0.0925452								0	0	P69892	OID41280
HECA	87	87	0.908926	0.178614	0.636512	1.29793	0.59461	-2.19392								0	0	Q9UBI9	OID41285
HECTD2	87	87	1.03598	0.264712	0.611097	1.75628	0.894147	1.38325								0	0	Q5U5R9	OID41286
HELZ2	87	87	1.08449	0.187623	0.746034	1.57651	0.666813	-0.400621								0	0	Q9BYK8	OID41287
HERC2	87	87	1.00052	0.205096	0.664751	1.5059	0.99797	-0.99374								0	0	O95714	OID41288
HERVK_113_VP113	87	87	1.25106	0.19759	0.843728	1.85506	0.260725	0.233796								0	0	P63121	OID41289
HEY2	87	87	1.16699	0.213421	0.762443	1.78618	0.47174	0.914245								0	0	Q9UBP5	OID41291
HIVEP3	87	87	1.14492	0.135032	0.87459	1.49879	0.319705	-0.403105								0	0	Q5T1R4	OID41293
HLF	87	87	0.918553	0.201599	0.61453	1.37298	0.674724	-2.5174								0	0	Q16534	OID41294
HMGN2P46	87	87	0.970875	0.173625	0.68679	1.37247	0.865303	0.105319								0	0	Q86SG4	OID41295
HOXB3	87	87	0.71335	0.25703	0.427322	1.19083	0.192983	-1.07784								0	0	P14651	OID41299
HOXB4	87	87	0.779474	0.224974	0.497701	1.22077	0.271876	0.097749								0	0	P17483	OID41300
HRH1	87	87	1.08113	0.181159	0.753388	1.55144	0.668066	3.10075								0	0	P35367	OID41303
HSH2D	87	87	0.853216	0.227083	0.542488	1.34193	0.486822	-3.30599								0	0	Q96JZ2	OID41305
HSP90AB4P	87	87	0.808017	0.184774	0.559035	1.16789	0.252461	-0.746292								0	0	Q58FF6	OID41306
HSPBAP1	87	87	1.17189	0.270386	0.68348	2.0093	0.559326	7.12772								0	0	Q96EW2	OID41308
HYDIN	87	87	1.34056	0.256037	0.804559	2.23366	0.256181	23.5691								0	0	Q4G0P3	OID41311
ICA1L	87	87	1.02928	0.235579	0.643478	1.64638	0.902861	1.28312								0	0	Q8NDH6	OID41312
IFRD2	87	87	2.4191	0.317234	1.28405	4.55748	0.00698417	1.29323								0	0	Q12894	OID41315
IFT43	87	87	0.807393	0.192772	0.54976	1.18576	0.27079	0.0250422								0	0	Q96FT9	OID41317
IFT74	87	87	1.18152	0.154136	0.868798	1.6068	0.282915	0.00528301								0	0	Q96LB3	OID41318
IFT81	87	87	1.26872	0.176672	0.892087	1.80437	0.182154	0.177527								0	0	Q8WYA0	OID41319
IFT88	87	87	1.15405	0.172122	0.818846	1.62648	0.407931	0.928058								0	0	Q13099	OID41320
IFTAP	87	87	1.21939	0.143143	0.916629	1.62215	0.170167	-0.193334								0	0	Q86VG3	OID41321
IGF2_AS	87	87	1.37243	0.175162	0.967757	1.94633	0.075006	-0.0569648								0	0	Q6U949	OID41322
IGSF22	87	87	1.12547	0.158434	0.820561	1.54367	0.458137	-0.142446								0	0	Q8N9C0	OID41323
ING2	87	87	1.0323	0.206698	0.683236	1.55971	0.878231	-0.547943								0	0	Q9H160	OID41327
INO80	87	87	1.17111	0.213442	0.765187	1.79238	0.461717	6.52632								0	0	Q9ULG1	OID41329
INSYN2A	87	87	1.39279	0.294679	0.774011	2.50624	0.264638	3.57864								0	0	Q6ZSG2	OID41331
IP6K1	87	87	1.38742	0.176322	0.976164	1.97195	0.067442	0.366993								0	0	Q92551	OID41334
IQCE	87	87	1.15233	0.219143	0.744461	1.78366	0.519695	-0.0735921								0	0	Q6IPM2	OID41337
IQCG	87	87	1.37028	0.157869	1.00031	1.8771	0.0497835	0.0263462								0	0	Q9H095	OID41338
IQCJ_SCHIP1	87	87	0.892676	0.219267	0.576434	1.38242	0.606257	-3.17429								0	0	B3KU38	OID41339
IQCN	87	87	1.06087	0.221002	0.682759	1.64839	0.789953	0.374803								0	0	Q9H0B3	OID41340
IQSEC1	87	87	1.07635	0.191485	0.73481	1.57664	0.701934	1.87508								0	0	Q6DN90	OID41341
IQSEC2	87	87	1.01113	0.291583	0.565326	1.8085	0.969818	-0.715164								0	0	Q5JU85	OID41342
IRF2BP2	87	87	1.50059	0.222011	0.963887	2.33615	0.0717144	1.25824								0	0	Q7Z5L9	OID41343
IRF2BPL	87	87	1.47047	0.174036	1.03939	2.08035	0.0298965	0.350603								0	0	Q9H1B7	OID41344
IRGQ	87	87	1.09191	0.157141	0.798241	1.49362	0.577523	0.799333								0	0	Q8WZA9	OID41345
ITPRIPL1	87	87	1.14912	0.154728	0.843816	1.56488	0.372224	-0.0706074								0	0	Q6GPH6	OID41348
JADE3	87	87	0.864943	0.180682	0.603187	1.24029	0.424714	-0.0594816								0	0	Q92613	OID41350
KAT14	87	87	1.03678	0.282142	0.590713	1.8197	0.898481	-0.0405759								0	0	Q9H8E8	OID41355
KCTD16	87	87	1.34765	0.210825	0.885089	2.05196	0.161408	0.485921								0	0	Q68DU8	OID41362
KCTD19	87	87	1.14113	0.152882	0.841289	1.54783	0.39076	-0.269183								0	0	Q17RG1	OID41363
KCTD8	87	87	0.712582	0.292303	0.397876	1.27621	0.250195	0.258552								0	0	Q6ZWB6	OID41365
KDF1	87	87	1.58259	0.317205	0.840737	2.97906	0.152258	4.44103								0	0	Q8NAX2	OID41366
KDM5D	87	87	0.855481	0.191225	0.584301	1.25252	0.417059	-0.250928								0	0	Q9BY66	OID41367
KHDRBS3	87	87	1.08207	0.169586	0.771591	1.51748	0.643281	0.471853								0	0	O75525	OID41368
KIAA0586	87	87	1.29508	0.197765	0.873133	1.92094	0.195211	11.6276								0	0	Q9BVV6	OID41370
KIAA1755	87	87	1.9985	0.372494	0.95095	4.2	0.0671851	2.27105								0	0	Q5JYT7	OID41372
KIF18A	87	87	0.921818	0.239037	0.572335	1.48471	0.734439	0.659854								0	0	Q8NI77	OID41374
KIF19	87	87	0.574368	0.248777	0.349787	0.943142	0.0289532	-0.312497								0	0	Q2TAC6	OID41375
KIF26A	87	87	1.19765	0.142867	0.900806	1.59232	0.210884	-0.270683								0	0	Q9ULI4	OID41378
KIF2C	87	87	1.5225	0.258342	0.909706	2.54808	0.108076	1.44442								0	0	Q99661	OID41379
KIF4B	87	87	0.695466	0.283258	0.3954	1.22325	0.203918	0.100756								0	0		OID41381
KIF9	87	87	1.21087	0.169332	0.863964	1.69708	0.262239	1.28604								0	0	Q9HAQ2	OID41384
KLHDC4	87	87	1.28654	0.258068	0.769059	2.15221	0.332215	0.238275								0	0	Q8TBB5	OID41390
KLHDC7B	87	87	0.93578	0.222138	0.60093	1.45721	0.765962	-3.3671								0	0	Q96G42	OID41391
KLHL40	87	87	0.72282	0.233534	0.453757	1.15143	0.168864	-0.284775								0	0	Q2TBA0	OID41392
KMT2E	87	87	0.853201	0.215829	0.554729	1.31227	0.464461	-0.507909								0	0	Q8IZD2	OID41394
KMT5B	87	87	1.36084	0.229978	0.860405	2.15233	0.184558	0.226351								0	0	Q4FZB7	OID41396
KRR1	87	87	1.22927	0.170375	0.875043	1.7269	0.229819	0.0598369								0	0	Q13601	OID41397
KRT78	87	87	1.05532	0.239782	0.654232	1.7023	0.822974	7.23219								0	0	Q8N1N4	OID41399
L3MBTL2	87	87	1.23988	0.215269	0.807065	1.9048	0.321337	7.55081								0	0	Q969R5	OID41402
LBX2	87	87	1.23573	0.144858	0.925715	1.64958	0.148388	1.32065								0	0	Q6XYB7	OID41407
LCA5L	87	87	0.906423	0.228796	0.574391	1.43039	0.668916	0.295437								0	0	O95447	OID41408
LCK	87	87	1.16789	0.173621	0.826212	1.65087	0.374356	3.05689								0	0	P06239	OID41409
LENG1	87	87	1.39061	0.249455	0.845635	2.28679	0.190467	2.11998								0	0	Q96BZ8	OID41410
LENG8	87	87	1.03959	0.169539	0.741433	1.45765	0.819506	-0.384396								0	0	Q96PV6	OID41411
LHX1	87	87	0.873327	0.232566	0.549307	1.38848	0.562129	-9.05024								0	0	P48742	OID41412
LIMD1	87	87	1.19663	0.174941	0.844297	1.69601	0.308278	-0.118011								0	0	Q9UGP4	OID41413
LINC02872	87	87	0.819631	0.199046	0.551122	1.21896	0.321063	0.142418								0	0	A2RU37	OID41414
LINC02906	87	87	1.10731	0.212002	0.725651	1.6897	0.632107	9.54523								0	0	E5RJ46	OID41415
LIPN	87	87	1.12546	0.300719	0.617943	2.04982	0.695458	0.995945								0	0	Q5VXI9	OID41416
LRCH1	87	87	1.07887	0.192644	0.734807	1.58402	0.694718	-0.134892								0	0	Q9Y2L9	OID41420
LRRC36	87	87	1.2284	0.157322	0.897695	1.68092	0.195194	0.0609285								0	0	Q1X8D7	OID41423
LRRC4	87	87	1.4405	0.191147	0.984004	2.10879	0.0602292	0.0391667								0	0	Q9HBW1	OID41424
LRRC42	87	87	1.69193	0.239074	1.05033	2.72546	0.0311171	1.58693								0	0	Q9Y546	OID41425
LRRC49	87	87	1.14854	0.15403	0.844839	1.56142	0.371603	-0.293065								0	0	Q8IUZ0	OID41426
LRRC71	87	87	0.984771	0.162464	0.712191	1.36168	0.925016	0.673352								0	0	Q8N4P6	OID41428
LRRTM4	87	87	1.09819	0.180641	0.766085	1.57426	0.605713	6.29883								0	0	Q86VH4	OID41430
LTK	87	87	0.608621	0.220053	0.392463	0.943833	0.0271084	-0.346906								0	0	P29376	OID41432
LTV1	87	87	1.22615	0.145266	0.917839	1.63803	0.164794	-0.242709								0	0	Q96GA3	OID41433
LURAP1	87	87	0.965733	0.20117	0.64634	1.44296	0.86292	-0.797568								0	0	Q96LR2	OID41434
LYG2	87	87	1.07632	0.18252	0.747982	1.54877	0.688203	0.0582972								0	0	Q86SG7	OID41435
LYSMD1	87	87	1.19001	0.169134	0.849362	1.66729	0.307172	-0.0667513								0	0	Q96S90	OID41436
MAF1	87	87	1.25994	0.130776	0.970781	1.63523	0.0815089	0.270815								0	0	Q9H063	OID41439
MAFB	87	87	1.17045	0.196492	0.791105	1.7317	0.425772	13.9525								0	0	Q9Y5Q3	OID41440
MAGEA13P	87	87	1.17603	0.183007	0.816495	1.6939	0.378587	7.15259								0	0	A6NCF6	OID41441
MAGEB18	87	87	0.633801	0.316808	0.336904	1.19234	0.154521	0.104913								0	0	Q96M61	OID41444
MAGIX	87	87	0.913931	0.169554	0.651356	1.28236	0.597386	0.222337								0	0	Q9H6Y5	OID41445
MAP6D1	87	87	1.04724	0.181563	0.729142	1.50411	0.800056	-0.381509								0	0	Q9H9H5	OID41448
MAPK8IP3	87	87	1.13317	0.176459	0.796891	1.61136	0.481033	0.0189435								0	0	Q9UPT6	OID41450
MARK3	87	87	1.03653	0.237771	0.64525	1.66507	0.880492	-0.73976								0	0	P27448	OID41453
MAST2	87	87	0.345494	0.843316	0.0643113	1.85607	0.211669	-0.97863								0	0	Q6P0Q8	OID41455
MBIP	87	87	1.22919	0.18251	0.854291	1.7686	0.261965	2.09954								0	0	Q9NS73	OID41457
MED6	87	87	1.36138	0.169277	0.971354	1.90802	0.0726217	0.270486								0	0	O75586	OID41462
MEF2C	87	87	1.06108	0.2038	0.706781	1.59298	0.771973	-0.55496								0	0	Q06413	OID41463
MEFV	87	87	1.0699	0.171985	0.759336	1.5075	0.695574	-0.0495627								0	0	O15553	OID41464
MEIOC	87	87	1.21925	0.136462	0.928829	1.60049	0.150687	-0.060057								0	0	A2RUB1	OID41465
METTL6	87	87	1.12095	0.201029	0.750781	1.67363	0.571849	1.16701								0	0	Q8TCB7	OID41467
MEX3D	87	87	0.873017	0.163132	0.630637	1.20855	0.407918	-25.0618								0	0	Q86XN8	OID41469
MGA	87	87	1.01986	0.171192	0.724974	1.43469	0.908868	-0.341578								0	0	Q8IWI9	OID41472
MIA3	87	87	1.15935	0.238463	0.720691	1.865	0.537194	0.0451818								0	0	Q5JRA6	OID41473
MICAL1	87	87	1.03146	0.202883	0.688278	1.54576	0.879083	-0.34612								0	0	Q8TDZ2	OID41474
MICAL3	87	87	1.22123	0.206423	0.809187	1.84308	0.336231	3.27982								0	0	Q7RTP6	OID41475
MIDN	87	87	1.15584	0.237775	0.719522	1.85675	0.544372	0.0855278								0	0	Q504T8	OID41476
MISP	87	87	1.14929	0.171555	0.815872	1.61897	0.420291	-0.106548								0	0	Q8IVT2	OID41479
MKRN4P	87	87	1.00375	0.205736	0.665823	1.51318	0.985544	1.04121								0	0	Q13434	OID41480
MLIP	87	87	1.12554	0.170826	0.800676	1.58222	0.490981	1.03647								0	0	Q5VWP3	OID41483
MOCS3	87	87	1.40198	0.235419	0.876711	2.24195	0.155635	0.764338								0	0	O95396	OID41484
MON2	87	87	1.56525	0.319278	0.828242	2.9581	0.164832	0.838168								0	0	Q7Z3U7	OID41485
MPHOSPH6	87	87	1.67488	0.311156	0.900676	3.11457	0.101799	1.80032								0	0	Q99547	OID41487
MRPL53	87	87	1.31142	0.13967	0.992538	1.73275	0.0563064	0.0354496								0	0	Q96EL3	OID41488
MRPS27	87	87	1.16349	0.142116	0.876434	1.54457	0.290215	-0.045738								0	0	Q92552	OID41489
MSANTD3	87	87	1.20708	0.211965	0.791091	1.84182	0.377548	1.51298								0	0	Q96H12	OID41490
MSL2	87	87	1.48055	0.231489	0.933115	2.34915	0.0944604	0.381356								0	0	Q9HCI7	OID41491
MTAP	87	87	0.664075	0.250292	0.403162	1.09384	0.106358	-0.961525								0	0	Q13126	OID41493
MTERF2	87	87	1.03955	0.195954	0.70334	1.53648	0.843644	-0.198075								0	0	Q49AM1	OID41495
MTF1	87	87	1.24042	0.201731	0.829666	1.85452	0.289112	7.43581								0	0	Q14872	OID41497
MTMR6	87	87	0.941314	0.184411	0.651705	1.35962	0.743906	-4.2756								0	0	Q9Y217	OID41499
MTMR7	87	87														0	0	Q9Y216	OID41500
MTRES1	87	87	0.698459	0.287043	0.394092	1.23789	0.215285	-0.621703								0	0	Q9P0P8	OID41501
MYH1	87	87	1.21295	0.204859	0.806154	1.82501	0.349225	-0.245364								0	0	P12882	OID41503
MYH10	87	87	0.770257	0.223993	0.492768	1.204	0.247803	-0.28599								0	0	P35580	OID41504
MYH7	87	87	0.974773	0.215354	0.6345	1.49753	0.905889	-1.11842								0	0	P12883	OID41505
MYL5	87	87	1.24184	0.163716	0.896007	1.72115	0.190058	0.536553								0	0	Q02045	OID41506
MYO18B	87	87	1.41812	0.203539	0.945082	2.12793	0.0904504	1.31459								0	0	Q8IUG5	OID41507
MYO1E	87	87	1.20126	0.153759	0.884125	1.63215	0.236958	-0.33297								0	0	Q12965	OID41508
MYO3B	87	87	1.03499	0.248751	0.630283	1.69955	0.890438	2.35758								0	0	Q8WXR4	OID41510
MR1L2	87	87	1.19224	0.191299	0.814035	1.74617	0.361189	0.339381								0	0	B2RBV5	OID41514
YU005	87	87	1.00054	0.179408	0.699664	1.4308	0.997608	-0.990164								0	0	A8MT66	OID41515
YO027	87	87	1.37594	0.163336	0.99353	1.90555	0.0546182	0.202495								0	0	Q6ZSR3	OID41516
YP029	87	87	1.04073	0.154512	0.764647	1.4165	0.796881	-0.647542								0	0	Q6ZRN7	OID41517
YB057_YM017	87	87	0.962758	0.178048	0.674892	1.37341	0.831832	0.806903								0	0		OID41518
N4BP2	87	87	0.626241	0.253402	0.377862	1.03788	0.068891	-0.634969								0	0	Q86UW6	OID41519
NAA11	87	87	0.907758	0.201603	0.607008	1.35752	0.632772	-11.4795								0	0	Q9BSU3	OID41521
NAPB	87	87	0.85959	0.256197	0.5155	1.43336	0.556792	-0.168409								0	0	Q9H115	OID41522
NAV2	87	87	1.28267	0.160971	0.930297	1.7685	0.126611	0.0187959								0	0	Q8IVL1	OID41523
NBEAL2	87	87	1.44296	0.204686	0.959426	2.17018	0.0774639	0.216827								0	0	Q6ZNJ1	OID41524
NCF1C_NCF1	87	87	0.697406	0.203503	0.464483	1.04713	0.0812732	-0.734027								0	0		OID41527
NCOA1	87	87	1.14804	0.14662	0.857057	1.53783	0.349557	-0.0083502								0	0	Q15788	OID41529
NDRG1	87	87	1.02024	0.169942	0.727024	1.43172	0.906457	-0.829921	23	46476	1.12497	0.75095	1.68527	0.528391	-0.329892	0	0	Q92597	OID41533
NEURL1B	87	87	1.49257	0.202603	0.996296	2.23605	0.0520813	2.88565								0	0	A8MQ27	OID41541
NHS	87	87	1.24934	0.168029	0.8937	1.74651	0.189434	-0.253956								0	0	Q6T4R5	OID41545
NOSIP	87	87	0.95652	0.233029	0.601039	1.52225	0.849253	0.748409								0	0	Q9Y314	OID41551
NOVA1	87	87	1.56079	0.256153	0.936594	2.60097	0.08652	1.64004								0	0	P51513	OID41552
NOVA2	87	87	0.84149	0.224335	0.537724	1.31686	0.444438	0.261753								0	0	Q9UNW9	OID41553
NPIPA2	87	87	1.35292	0.204358	0.900187	2.03335	0.1435	0.903149								0	0	E9PIF3	OID41554
NPIPB6	87	87	0.770539	0.269225	0.450359	1.31835	0.336309	-7.19648								0	0	E9PJ23	OID41555
NR1D2	87	87	0.913417	0.228528	0.579036	1.4409	0.693105	-2.20482								0	0	Q14995	OID41556
NRG2	87	87	0.793017	0.276489	0.456809	1.37667	0.404496	0.186415								0	0	O14511	OID41559
NTPCR	87	87	0.912978	0.246276	0.558593	1.49219	0.71275	-5.65753								0	0	Q9BSD7	OID41563
NTRK1	87	87	1.21238	0.209006	0.799246	1.83908	0.359907	-0.196605								0	0	P04629	OID41564
NXNL1	87	87	1.55412	0.236213	0.970428	2.4889	0.0660559	1.06465								0	0	Q96CM4	OID41569
OGG1	87	87	0.821065	0.247663	0.501142	1.34522	0.428621	0.0437329								0	0	O15527	OID41572
OS9	87	87	1.18671	0.158971	0.864297	1.62939	0.285232	0.244321								0	0	Q13438	OID41574
OSER1	87	87	1.29226	0.168855	0.92283	1.80958	0.133361	0.520162								0	0	Q9NX31	OID41575
OTUD4	87	87	1.35468	0.213497	0.885024	2.07355	0.159447	0.689802								0	0	Q01804	OID41577
OVGP1	87	87	0.931449	0.183172	0.646482	1.34203	0.699397	0.0733419								0	0	Q12889	OID41578
PABPC4L	87	87	0.895622	0.221147	0.576321	1.39183	0.619667	-0.00568186								0	0	P0CB38	OID41580
PACRGL	87	87	1.26903	0.186985	0.874132	1.84233	0.206715	1.10518								0	0	Q8N7B6	OID41581
PACSIN3	87	87	1.15144	0.1803	0.803594	1.64984	0.436834	0.104429								0	0	Q9UKS6	OID41582
PARD3B	87	87	1.41235	0.182858	0.980871	2.03365	0.0630722	-0.0787045								0	0	Q8TEW8	OID41584
PARD6B	87	87	1.05181	0.160367	0.763743	1.44852	0.753756	0.0752046								0	0	Q9BYG5	OID41585
PARP10	87	87	1.13415	0.172445	0.804175	1.59951	0.467797	-0.367136								0	0	Q53GL7	OID41587
PBX1	87	87	1.2295	0.154941	0.902711	1.6746	0.186653	0.00935281								0	0	P40424	OID41592
PCDH10	87	87	0.597085	0.271957	0.347196	1.02683	0.0619554	-0.67255								0	0	Q9P2E7	OID41593
PDC	87	87	1.29087	0.21637	0.838373	1.98761	0.242029	0.585785								0	0	P20941	OID41597
PDE4DIP	87	87	2.01544	0.435465	0.846	4.80142	0.111902	0.454286								0	0	Q5VU43	OID41602
PDXDC2P	87	87	1.08969	0.205079	0.723632	1.64092	0.676692	2.47938								0	0		OID41604
PDZRN4	87	87	0.81962	0.208457	0.540889	1.24199	0.343198	-5.2348								0	0	Q6ZMN7	OID41606
PEAK1	87	87	0.688108	0.268821	0.4026	1.17609	0.1687	0.0531381								0	0	Q9H792	OID41607
PHF24	87	87	1.26289	0.220238	0.814118	1.95905	0.292794	2.90155								0	0	Q9UPV7	OID41614
PHLDA3	87	87	1.13122	0.157904	0.825615	1.54994	0.437534	-0.0399575								0	0	Q9Y5J5	OID41615
PIWIL4	87	87	1.08331	0.203843	0.72151	1.62654	0.695812	1.04227								0	0	Q7Z3Z4	OID41617
PJA1	87	87	0.806042	0.25166	0.487987	1.33139	0.394461	-5.31258								0	0	Q8NG27	OID41618
PLCD1	87	87	1.23751	0.201629	0.827923	1.84972	0.29409	1.79548								0	0	P51178	OID41619
PLCD4	87	87	1.03262	0.235712	0.645452	1.65203	0.892058	-0.791198								0	0	Q9BRC7	OID41620
PLCL1	87	87	0.997307	0.204418	0.663472	1.49912	0.989511	-1.0424								0	0	Q15111	OID41623
PLEKHA4	87	87	1.14938	0.156815	0.840802	1.5712	0.37761	1.35146								0	0	Q9H4M7	OID41624
PLEKHD1	87	87	1.12994	0.205873	0.749309	1.70392	0.554875	0.862256								0	0	A6NEE1	OID41625
PLEKHF1	87	87	1.07849	0.214003	0.703854	1.65253	0.725074	-0.352285								0	0	Q96S99	OID41626
PLEKHH2	87	87	1.00152	0.206188	0.663529	1.51168	0.994143	-0.991621								0	0	Q8IVE3	OID41630
PLK2	87	87	0.728504	0.271796	0.423694	1.2526	0.247755	-0.580495								0	0	Q9NYY3	OID41631
PLXNA2	87	87	1.24198	0.214332	0.809875	1.90462	0.315515	7.37046								0	0	O75051	OID41635
PNMA8A	87	87	1.158	0.172524	0.820983	1.63335	0.39801	0.0432128								0	0	Q86V59	OID41636
POC1B	87	87	1.12131	0.138939	0.849971	1.47927	0.412655	0.34682								0	0	Q8TC44	OID41637
POLB	87	87	0.887375	0.251794	0.536946	1.46651	0.63662	-0.50286								0	0	P06746	OID41639
POTEA	87	87	0.675058	0.260311	0.401583	1.13477	0.135757	-0.900814								0	0	Q6S8J7	OID41644
POTEC	87	87	0.963575	0.192601	0.656311	1.41469	0.847781	-0.440313								0	0		OID41645
POTEKP	87	87	1.00407	0.183638	0.696264	1.44795	0.982423	-0.862804								0	0	Q9BYX7	OID41646
PPA2	87	87	1.14763	0.195222	0.777634	1.69367	0.482883	11.2198								0	0	Q9H2U2	OID41649
PPFIA1	87	87	0.857116	0.224967	0.547293	1.34233	0.495355	-7.40206								0	0	Q13136	OID41650
PPFIBP1	87	87	1.34691	0.196453	0.910412	1.99268	0.133944	0.763239								0	0	Q86W92	OID41652
PPFIBP2	87	87	0.838008	0.218657	0.541918	1.29588	0.421625	-5.33144								0	0	Q8ND30	OID41653
PPP1R13B	87	87	0.786726	0.23677	0.49042	1.26206	0.31466	-0.195386								0	0	Q96KQ4	OID41654
PPP1R1A	87	87	1.11248	0.176008	0.783156	1.58028	0.546737	-0.561071								0	0	Q13522	OID41655
PPP1R1C	87	87	1.07658	0.201801	0.719686	1.61047	0.715756	-0.508866								0	0	Q8WVI7	OID41656
PPP1R2P1	87	87	1.41937	0.183353	0.98479	2.04572	0.0601311	0.339829								0	0		OID41657
PPP1R35	87	87	1.29785	0.176201	0.913346	1.84422	0.143412	3.15474								0	0	Q8TAP8	OID41658
PPP1R3B	87	87	1.15415	0.172267	0.818452	1.62754	0.408172	0.281526								0	0	Q86XI6	OID41659
PPP1R7	87	87	0.809655	0.214835	0.527567	1.24257	0.329009	-0.620123								0	0	Q15435	OID41660
PPP4R4	87	87	0.98524	0.224346	0.629907	1.54102	0.94734	-1.08542								0	0	Q6NUP7	OID41661
PPP6R2	87	87	1.13596	0.153538	0.836426	1.54276	0.409144	0.468579								0	0	O75170	OID41662
PRDM2	87	87	1.18846	0.193216	0.808522	1.74693	0.374531	0.150393								0	0	Q13029	OID41664
PRIM1	87	87	1.18797	0.153462	0.874845	1.61318	0.265435	0.0392309								0	0	P49642	OID41665
PRKN	87	87	1.09131	0.23773	0.679375	1.75302	0.714292	1.66653								0	0	O60260	OID41667
PRR14L	87	87	1.16909	0.205734	0.77573	1.76191	0.450143	0.424332								0	0	Q5THK1	OID41669
PRR15L	87	87	1.21925	0.157374	0.890886	1.66864	0.211906	0.170877								0	0	Q9BU68	OID41670
PRR32	87	87	1.21624	0.234815	0.761521	1.94248	0.407246	0.0913828								0	0	B1ATL7	OID41672
PRR35	87	87	0.966447	0.216651	0.627375	1.48877	0.875279	-1.32519								0	0	P0CG20	OID41673
PRRG1	87	87	1.11845	0.160265	0.812582	1.53946	0.487114	0.0148293								0	0	O14668	OID41674
PTPN11	87	87	1.17094	0.201129	0.784089	1.74864	0.435302	-0.0467902								0	0	Q06124	OID41675
PTPN14	87	87	1.28199	0.184557	0.88732	1.85221	0.182563	-0.0642981								0	0	Q15678	OID41676
PTPN2	87	87	0.959574	0.190976	0.655751	1.40417	0.82954	0.704292								0	0	P17706	OID41677
PTPN20	87	87	0.978594	0.231545	0.616433	1.55353	0.925822	-0.324392								0	0	Q4JDL3	OID41678
QRICH2	87	87	0.549116	0.360908	0.267299	1.12806	0.101246	-0.617509								0	0	Q9H0J4	OID41682
QSOX2	87	87	0.975611	0.20632	0.646619	1.47199	0.905073	-0.389625								0	0	Q6ZRP7	OID41684
R3HCC1	87	87	1.29334	0.21448	0.843176	1.98383	0.234476	0.317678								0	0	Q9Y3T6	OID41685
R3HCC1L	87	87	1.12858	0.16766	0.807871	1.57661	0.472991	0.641318								0	0	Q7Z5L2	OID41686
RAB11A	87	87	0.795849	0.210139	0.523343	1.21025	0.280954	0.0762292								0	0	P62491	OID41687
RAB11FIP5	87	87	0.947552	0.169148	0.676303	1.32759	0.751036	-2.24354								0	0	Q9BXF6	OID41688
RAB39A	87	87	1.21476	0.204988	0.807267	1.82794	0.345772	0.329516								0	0	Q14964	OID41689
RABL2B	87	87	1.19901	0.165592	0.861854	1.66805	0.276757	0.0180285								0	0	Q9UNT1	OID41691
RAD51AP1	87	87	1.13152	0.197337	0.76323	1.67752	0.53331	0.853297								0	0	Q96B01	OID41692
RADIL	87	87	1.08862	0.168201	0.778472	1.52232	0.615249	0.647367								0	0	Q96JH8	OID41694
RANGRF	87	87	1.10692	0.293299	0.616715	1.98679	0.730113	23.5664								0	0	Q9HD47	OID41697
RASSF5	87	87	0.963069	0.16988	0.686358	1.35134	0.825331	-2.03519								0	0	Q8WWW0	OID41702
RBM20	87	87	1.4406	0.220768	0.927546	2.23744	0.102669	4.15369								0	0	Q5T481	OID41706
RBM33	87	87	0.948425	0.255843	0.5695	1.57947	0.836617	-0.896897								0	0	Q96EV2	OID41709
RBMS3	87	87	1.12422	0.246207	0.688011	1.83701	0.635846	-0.513749								0	0	Q6XE24	OID41710
REM2	87	87	0.735301	0.370404	0.351373	1.53873	0.40923	-2.65851								0	0	Q8IYK8	OID41712
RFTN1	87	87	0.783758	0.269843	0.45766	1.34221	0.369579	-0.465359								0	0	Q14699	OID41715
RFX5	87	87	1.10001	0.14847	0.81819	1.47891	0.522899	-0.404186								0	0	P48382	OID41716
RGS3	87	87	0.904208	0.158795	0.658822	1.24099	0.52803	-0.598957								0	0	P49796	OID41717
RGS6	87	87	0.735959	0.256604	0.441176	1.22771	0.236189	-0.528339								0	0	P49758	OID41719
RHEX	87	87	1.41531	0.181677	0.985267	2.03305	0.059884	0.0760442								0	0	Q6ZWK4	OID41720
RHOBTB1	87	87	1.09149	0.207704	0.721435	1.65136	0.674663	2.58547								0	0	O94844	OID41721
RIBC1	87	87	1.33456	0.156251	0.977356	1.8223	0.0688705	-0.0583687								0	0	Q8N443	OID41722
RINT1	87	87	1.44622	0.220338	0.932127	2.24385	0.0983755	0.598351								0	0	Q6NUQ1	OID41724
RIPOR2	87	87	1.08311	0.21392	0.706925	1.65947	0.710131	-0.428099								0	0	Q9Y4F9	OID41726
RITA1	87	87	0.925405	0.180732	0.645395	1.3269	0.66926	-1.72732								0	0	Q96K30	OID41727
RLN3	87	87	0.967422	0.197977	0.651899	1.43566	0.867613	-0.398767								0	0	Q8WXF3	OID41729
RNASE9	87	87	1.21496	0.271808	0.70654	2.08925	0.476144	4.59448								0	0	P60153	OID41730
RNF10	87	87	1.24259	0.150825	0.919913	1.67846	0.154188	0.0457391								0	0	Q8N5U6	OID41732
RNF141	87	87	1.16992	0.158686	0.852551	1.60544	0.326061	0.0418446								0	0	Q8WVD5	OID41733
RNF214	87	87	0.936905	0.217087	0.607783	1.44425	0.764877	-12.1144								0	0	Q8ND24	OID41735
RNF227	87	87	1.30031	0.162811	0.939803	1.79912	0.111236	1.03072								0	0	A6NIN4	OID41736
ROBO3	87	87	1.13723	0.161251	0.824598	1.56838	0.427803	0.725729								0	0	Q96MS0	OID41738
RPEL1	87	87	0.921429	0.201447	0.616587	1.37699	0.685821	-2.49435								0	0		OID41740
RPGRIP1L	87	87	1.05013	0.17503	0.740806	1.48862	0.780682	-0.506634								0	0	Q68CZ1	OID41742
RPH3AL	87	87	0.993115	0.188295	0.682225	1.44568	0.970836	-1.07587								0	0	Q9UNE2	OID41743
RPP30	87	87	1.14923	0.202423	0.767495	1.72083	0.494262	5.48842								0	0	P78346	OID41744
RSAD2	87	87	0.934081	0.24046	0.578336	1.50865	0.777544	0.52963								0	0	Q8WXG1	OID41749
RSPH4A	87	87	1.05215	0.228885	0.666663	1.66052	0.824882	1.52278								0	0	Q5TD94	OID41750
RTF2	87	87	1.06093	0.180076	0.740916	1.51916	0.743533	2.37864								0	0	Q9BY42	OID41753
RTN4RL2	87	87	1.36499	0.157007	0.998121	1.86669	0.0513554	0.309073								0	0	Q86UN3	OID41754
RTP4	87	87	1.04907	0.147873	0.781219	1.40876	0.746918	-0.147914								0	0	Q96DX8	OID41755
RUNDC3A	87	87	1.18725	0.204476	0.789336	1.78576	0.404248	0.598868								0	0	Q59EK9	OID41757
RWDD3	87	87	1.06246	0.194237	0.721298	1.56499	0.756006	-0.640875								0	0	Q9Y3V2	OID41759
RYK	87	87	2.34952	0.275916	1.3553	4.0731	0.00281104	0.475209								0	0	P34925	OID41760
S100A5	87	87	0.901862	0.178439	0.631893	1.28717	0.564489	-0.289979								0	0	P33763	OID41761
SAMD12	87	87	0.977703	0.191088	0.667889	1.43123	0.9064	-0.76745								0	0	Q8N8I0	OID41764
SAMD13	87	87	1.29248	0.179294	0.904	1.8479	0.156821	-0.0102855								0	0	Q5VXD3	OID41765
SAMD8	87	87	1.1826	0.173345	0.837035	1.67084	0.33654	-0.0928646								0	0	Q96LT4	OID41766
SBDS	87	87	0.823847	0.270159	0.480717	1.4119	0.475581	0.318599								0	0	Q9Y3A5	OID41768
SDHAF4	87	87	1.20094	0.26201	0.712322	2.02473	0.486901	0.17107								0	0	Q5VUM1	OID41773
SEC13	87	87	1.54631	0.193324	1.05176	2.27341	0.0272093	0.0675929								0	0	P55735	OID41776
SEC14L2	87	87	0.895538	0.236847	0.558317	1.43644	0.642803	-39.1625								0	0	O76054	OID41777
SENP2	87	87	0.906374	0.189051	0.621682	1.32144	0.604709	0.362102								0	0	Q9HC62	OID41779
SEPTIN10	87	87	1.23303	0.167105	0.883685	1.72047	0.214073	-0.0329322								0	0	Q9P0V9	OID41781
SEPTIN14	87	87	0.771251	0.689023	0.195279	3.04604	0.707306	-1.46046								0	0	Q6ZU15	OID41782
SERF1A_SERF1B	87	87	1.07068	0.139887	0.809921	1.41539	0.626977	-0.439383								0	0	O75920	OID41783
SERTAD4	87	87	1.43866	0.211698	0.943358	2.19402	0.0900869	0.404676								0	0	Q9NUC0	OID41785
SETBP1	87	87	0.839076	0.29447	0.466433	1.50943	0.55319	-0.679271								0	0	Q9Y6X0	OID41787
SETD5	87	87	1.31763	0.166296	0.945844	1.83556	0.101532	0.352713								0	0	Q9C0A6	OID41788
SGCG	87	87	1.34049	0.191356	0.915158	1.96351	0.130216	0.081372								0	0	Q13326	OID41789
SH2D4B	87	87	0.933229	0.174699	0.658723	1.32213	0.693612	-2.3118								0	0	Q5SQS7	OID41790
SH3D21	87	87	1.30255	0.163358	0.9405	1.80397	0.110037	0.0280584								0	0	A4FU49	OID41792
SHOX	87	87	1.15108	0.155837	0.843653	1.57053	0.369642	-0.160216								0	0	O15266	OID41796
SHOX2	87	87	1.37662	0.168785	0.983202	1.92747	0.0623533	0.0122554								0	0	O60902	OID41797
SHROOM1	87	87	1.44481	0.151031	1.06903	1.9527	0.0173835	-0.11318								0	0	Q2M3G4	OID41798
SHROOM2	87	87	1.0387	0.188529	0.713231	1.5127	0.840954	6.35891								0	0	Q13796	OID41799
SIKE1	87	87	0.917221	0.207544	0.606392	1.38738	0.678423	-4.22526								0	0	Q9BRV8	OID41802
SIM1	87	87	1.32014	0.179286	0.923358	1.88741	0.125792	0.556252								0	0	P81133	OID41803
SIN3B	87	87	0.842618	0.186373	0.581106	1.22182	0.361288	-5.34466								0	0	O75182	OID41805
SIRPG	87	87	1.19965	0.163521	0.86583	1.66216	0.269418	-0.318268								0	0	Q9P1W8	OID41806
SLC12A9	87	87	0.814604	0.220749	0.524526	1.2651	0.356109	-0.335032								0	0	Q9BXP2	OID41810
SLC13A2	87	87	1.08126	0.199055	0.726183	1.60996	0.696066	0.0527167								0	0	Q13183	OID41811
SLC19A1	87	87	1.25189	0.177727	0.878051	1.7849	0.210567	0.401065								0	0	P41440	OID41812
SLC5A5	87	87	1.04705	0.12973	0.80843	1.3561	0.724074	3.70167								0	0	Q92911	OID41813
SLITRK5	87	87	1.321	0.174145	0.933456	1.86944	0.11436	0.0013221								0	0	O94991	OID41815
SLX4IP	87	87	1.00594	0.167283	0.72067	1.40412	0.971871	-0.724702								0	0	Q5VYV7	OID41816
SMARCA1	87	87	1.16518	0.141513	0.878751	1.54496	0.283647	-0.286302								0	0	P28370	OID41817
SMC4	87	87	1.51248	0.199381	1.01622	2.25109	0.0416518	0.911056								0	0	Q9NTJ3	OID41819
SMCO2	87	87	1.02515	0.196641	0.692698	1.51717	0.899816	-0.623771								0	0	A6NFE2	OID41820
SMOX	87	87	1.14094	0.208742	0.752264	1.73044	0.529721	0.261595								0	0	Q9NWM0	OID41822
SMURF1	87	87	1.03248	0.209075	0.68016	1.56731	0.87895	2.64393								0	0	Q9HCE7	OID41823
SMYD3	87	87	0.812455	0.290713	0.455091	1.45044	0.477279	0.0423366								0	0	Q9H7B4	OID41824
SNAP91	87	87	0.898817	0.188866	0.616791	1.3098	0.573962	-1.89188								0	0	O60641	OID41825
SNCAIP	87	87	1.55449	0.239621	0.964037	2.50659	0.0697872	0.659649								0	0	Q9Y6H5	OID41826
SOHLH2	87	87	0.880185	0.267122	0.516719	1.49932	0.634281	-2.04045								0	0	Q9NX45	OID41830
SORCS1	87	87	1.77148	0.191754	1.20866	2.59637	0.00391336	-0.0167014								0	0	Q8WY21	OID41831
SORCS3	87	87	1.33928	0.225104	0.854985	2.0979	0.198546	0.602121								0	0	Q9UPU3	OID41832
SOX13	87	87	0.977246	0.252098	0.591084	1.61569	0.927514	-1.78772								0	0	Q9UN79	OID41834
SOX4	87	87	0.876288	0.220295	0.564794	1.35958	0.550761	-0.323836								0	0	Q06945	OID41836
SOX8	87	87	1.24195	0.187605	0.854419	1.80524	0.251934	0.262763								0	0	P57073	OID41837
SPANXB1	87	87	1.41943	0.238838	0.881709	2.28509	0.146885	0.526148								0	0	Q9NS25	OID41845
SPATA3	87	87	1.39445	0.235241	0.872388	2.22894	0.161874	5.5647								0	0	Q8NHX4	OID41848
SPATA6L	87	87	1.04876	0.178235	0.735049	1.49636	0.790164	3.10066								0	0	Q8N4H0	OID41850
SPATA7	87	87	0.74817	0.220049	0.48244	1.16027	0.191594	-0.863648								0	0	Q9P0W8	OID41851
SPDL1	87	87	1.1808	0.2594	0.704037	1.98043	0.523762	3.87244								0	0	Q96EA4	OID41854
SPN	87	87	1.21156	0.173641	0.856879	1.71305	0.27289	0.0936202								0	0	P16150	OID41857
SPRTN	87	87	0.769322	0.272838	0.446563	1.32536	0.339691	-0.720446								0	0	Q9H040	OID41859
SPTBN4	87	87	0.816285	0.813643	0.16118	4.13402	0.803703	-2.36887								0	0	Q9H254	OID41860
SRGAP3	87	87	0.956479	0.240064	0.592707	1.54351	0.853472	0.669099								0	0	O43295	OID41864
SRY	87	87	1.24472	0.188312	0.85513	1.8118	0.248891	0.0957752								0	0	Q05066	OID41868
SSH2	87	87	0.958962	0.173411	0.678361	1.35563	0.809796	0.147375								0	0	Q76I76	OID41869
SSR1	87	87	1.26466	0.194121	0.858736	1.86245	0.230477	0.522332								0	0	P43307	OID41870
SSTR3	87	87	1.11437	0.199294	0.748939	1.65812	0.588572	3.8218								0	0	P32745	OID41871
SSUH2	87	87	1.17946	0.166215	0.846749	1.64291	0.324055	0.281563								0	0	Q9Y2M2	OID41872
SSX5	87	87	0.762015	0.214768	0.496623	1.16923	0.209772	-0.830359								0	0		OID41873
STAG1	87	87	1.03991	0.178467	0.7286	1.48423	0.827062	1.46747								0	0	Q8WVM7	OID41875
STAM2	87	87	0.945905	0.188356	0.649669	1.37722	0.768676	-2.22255								0	0	O75886	OID41877
STARD10	87	87	1.53496	0.165207	1.10404	2.13406	0.0115641	0.430326								0	0	Q9Y365	OID41879
STARD13	87	87	0.701919	0.208413	0.463289	1.06346	0.0937795	-0.276065								0	0	Q9Y3M8	OID41880
STARD8	87	87	1.21826	0.184832	0.842761	1.76105	0.289062	0.827526								0	0	Q92502	OID41882
STK32C	87	87	0.887648	0.19996	0.595735	1.3226	0.553078	-0.482329								0	0	Q86UX6	OID41886
STK33	87	87	1.23303	0.157351	0.900942	1.68753	0.187393	0.910046								0	0	Q9BYT3	OID41887
STK36	87	87	0.986519	0.179426	0.689835	1.4108	0.939914	-16.0935								0	0	Q9NRP7	OID41888
STMN4	87	87	0.890163	0.196626	0.601263	1.31788	0.555994	0.282492								0	0	Q9H169	OID41890
STOX2	87	87	1.30275	0.178607	0.912215	1.86048	0.143251	0.130709								0	0	Q9P2F5	OID41891
STPG1	87	87	1.03762	0.208507	0.684723	1.5724	0.859907	-0.705046								0	0	Q5TH74	OID41892
STX17	87	87	0.946043	0.233867	0.593517	1.50796	0.813196	-0.0326101								0	0	P56962	OID41893
SUCLA2	87	87	0.983005	0.186949	0.676808	1.42773	0.927222	-1.30634								0	0	Q9P2R7	OID41894
SULF2	87	87	0.996516	0.339777	0.506057	1.96232	0.991833	-1.01861								0	0	Q8IWU5	OID41895
SUMO1	87	87	1.17017	0.175545	0.824627	1.66049	0.373686	-0.313797								0	0	P63165	OID41896
SYK	87	87	1.08902	0.155566	0.798637	1.48499	0.585259	-0.471345								0	0	P43405	OID41899
SYNE3	87	87	0.771547	0.214754	0.50282	1.18389	0.231149	-0.685925								0	0	Q6ZMZ3	OID41900
SYTL1	87	87	1.48883	0.270196	0.868786	2.5514	0.145128	1.156								0	0	Q8IYJ3	OID41901
SYTL2	87	87	0.655868	0.292963	0.365691	1.1763	0.154338	-0.373802								0	0	Q9HCH5	OID41902
TAF11	87	87	1.08964	0.129172	0.842236	1.40972	0.508454	0.64539								0	0	Q15544	OID41904
TAFA1	87	87	1.45141	0.188671	0.996388	2.11423	0.0521853	0.28263								0	0	Q7Z5A9	OID41905
TAFA3	87	87	1.10877	0.158797	0.807849	1.52178	0.517661	0.00814289								0	0	Q7Z5A8	OID41906
TBC1D13	87	87	1.18685	0.180792	0.827623	1.70201	0.34659	0.0424756								0	0	Q9NVG8	OID41910
TBC1D22B	87	87	0.939995	0.215884	0.611178	1.44572	0.775225	0.307685								0	0	Q9NU19	OID41911
TBC1D28	87	87	1.23643	0.229384	0.782548	1.95356	0.358013	2.93522								0	0	Q2M2D7	OID41912
TBC1D31	87	87	0.834788	0.260438	0.496696	1.40301	0.490319	0.455002								0	0	Q96DN5	OID41913
TCEA2	87	87	1.13586	0.254383	0.683986	1.88627	0.618068	0.653336								0	0	Q15560	OID41916
TCF25	87	87	1.19546	0.196413	0.808109	1.76848	0.366424	-0.0522666								0	0	Q9BQ70	OID41918
TCHH	87	87	1.09899	0.145723	0.821881	1.46952	0.519247	-0.259205								0	0	Q07283	OID41919
TECTB	87	87	1.17308	0.154577	0.861981	1.59647	0.305199	-0.307314								0	0	Q96PL2	OID41923
TEDC2	87	87	1.20202	0.186021	0.829133	1.74259	0.326195	0.477772								0	0	Q7L2K0	OID41924
TEKT1	87	87	1.28485	0.183052	0.891924	1.85088	0.175254	1.76764								0	0	Q969V4	OID41925
TEKT3	87	87	0.586056	0.285772	0.331524	1.03601	0.065592	-1.46381								0	0	Q9BXF9	OID41926
TEX11	87	87	1.67807	0.271357	0.976911	2.88246	0.0604574	2.02239								0	0	Q8IYF3	OID41927
TEX44	87	87	0.953406	0.182002	0.663193	1.37062	0.793964	-0.351815								0	0	Q53QW1	OID41930
TFEB	87	87	1.10306	0.184501	0.763501	1.59365	0.596631	-0.4642								0	0	P19484	OID41933
TGS1	87	87	1.00998	0.208761	0.665766	1.53215	0.962212	1.58708								0	0	Q96RS0	OID41934
THAP4	87	87	0.597812	0.303333	0.3265	1.09458	0.0942586	-0.46306								0	0	Q8WY91	OID41935
TLX1	87	87	1.35625	0.205147	0.900955	2.04164	0.141848	0.573874								0	0	P31314	OID41937
TMOD2	87	87	1.11923	0.161259	0.81147	1.54372	0.48713	-0.211342								0	0	Q9NZR1	OID41939
TOGARAM1	87	87	1.10373	0.136968	0.839975	1.4503	0.473531	-0.22161								0	0	Q9Y4F4	OID41941
TOMM34	87	87	0.781282	0.232313	0.491625	1.2416	0.291635	-5.78346								0	0	Q15785	OID41942
TP53BP2	87	87	1.53308	0.221677	0.985417	2.38512	0.0578981	0.67336								0	0	Q13625	OID41943
TPGS2	87	87	1.57306	0.238421	0.977919	2.53039	0.0614584	2.46147								0	0	Q68CL5	OID41945
TRIM14	87	87	0.950475	0.184312	0.658211	1.37251	0.783661	-3.1579								0	0	Q14142	OID41949
TRIM54	87	87	1.00114	0.216853	0.649753	1.54256	0.995815	-0.973901								0	0	Q9BYV2	OID41952
TRPC4AP	87	87	1.43284	0.162242	1.03686	1.98005	0.0298184	0.247111								0	0	Q8TEL6	OID41958
TSC22D3	87	87	0.912836	0.229176	0.578029	1.44157	0.691861	-0.801531								0	0	Q99576	OID41961
TSHZ2	87	87	1.27608	0.183141	0.885256	1.83946	0.18772	0.895334								0	0	Q9NRE2	OID41963
TSPOAP1	87	87	1.31863	0.194275	0.895174	1.94239	0.15888	0.965418								0	0	O95153	OID41965
TSPY3_TSPY10	87	87	0.72293	0.235203	0.452283	1.15553	0.172108	-0.590113								0	0		OID41966
TSPYL5	87	87	1.12468	0.27017	0.656229	1.92754	0.664956	2.17706								0	0	Q86VY4	OID41967
TSSC4	87	87	0.900288	0.20009	0.604013	1.34189	0.601277	-5.2122								0	0	Q9Y5U2	OID41968
TTC16	87	87	0.947172	0.201664	0.633408	1.41636	0.788635	0.220849								0	0	Q8NEE8	OID41971
TTLL4	87	87	1.07897	0.203521	0.718951	1.61928	0.709935	1.8234								0	0	Q14679	OID41974
TULP4	87	87	0.954489	0.206758	0.632036	1.44145	0.822401	0.381347								0	0	Q9NRJ4	OID41977
TXLNGY	87	87	1.53272	0.224734	0.978905	2.39985	0.0616003	0.808761								0	0	Q9BZA5	OID41979
TYW5	87	87	1.46008	0.209631	0.96125	2.21778	0.0752454	-0.112025								0	0	A2RUC4	OID41982
UBASH3A	87	87	0.944887	0.25088	0.572812	1.55865	0.821898	-1.86005								0	0	P57075	OID41985
UBE2D2	87	87	1.25512	0.18394	0.869593	1.81157	0.220895	5.42828								0	0	P62837	OID41986
UBOX5	87	87	0.955607	0.214396	0.623219	1.46527	0.832868	0.706133								0	0	O94941	OID41988
UBQLNL	87	87	1.46744	0.205427	0.97433	2.21012	0.0659892	-0.0132425								0	0	Q8IYU4	OID41989
UBXN6	87	87	1.37654	0.2545	0.828263	2.28777	0.213594	7.40184								0	0	Q9BZV1	OID41992
ULK2	87	87	0.77264	0.298352	0.426218	1.40063	0.390184	0.0423007								0	0	Q8IYT8	OID41994
ULK4	87	87	0.872018	0.227289	0.554258	1.37195	0.548747	-2.56443								0	0	Q96C45	OID41995
UNC45A	87	87	0.998832	0.2334	0.627178	1.59072	0.99602	-1.01614								0	0	Q9H3U1	OID41996
USH1C	87	87	1.53469	0.189747	1.05122	2.2405	0.0270775	0.633558								0	0	Q9Y6N9	OID42000
USH1G	87	87	0.955953	0.215051	0.622534	1.46795	0.834689	-1.58013								0	0	Q495M9	OID42001
USP31	87	87	1.30304	0.204063	0.867441	1.95737	0.198794	1.26217								0	0	Q70CQ4	OID42002
USP33	87	87	0.905158	0.363055	0.438933	1.8666	0.784516	-1.93512								0	0	Q8TEY7	OID42003
USP34	87	87	1.21035	0.227512	0.769005	1.90499	0.404192	2.28318								0	0	Q70CQ2	OID42004
USP37	87	87	1.24803	0.183313	0.865758	1.7991	0.230919	0.719461								0	0	Q86T82	OID42005
USP9X	87	87	1.21618	0.189753	0.832741	1.77617	0.306057	0.866787								0	0	Q93008	OID42006
VAMP4	87	87	0.960995	0.177785	0.674187	1.36981	0.823562	0.683847								0	0	O75379	OID42007
VAX1	87	87	1.02944	0.200342	0.690444	1.53489	0.885245	1.50613								0	0	Q5SQQ9	OID42008
VAX2	87	87	1.14617	0.137573	0.871169	1.50797	0.324762	-0.254393								0	0	Q9UIW0	OID42009
VIL1	87	87	0.882091	0.206879	0.583962	1.33242	0.546146	-0.153372								0	0	P09327	OID42010
VIM	87	87	1.19276	0.192616	0.812346	1.75131	0.363238	-0.032862	23	46715	0.94442	0.600165	1.48614	0.78301	-1.75823	0	0	P08670	OID42011
VPS54	87	87	1.09244	0.237143	0.680893	1.75273	0.710375	1.77429								0	0	Q9P1Q0	OID42013
VRK3	87	87	0.731772	0.259663	0.43571	1.229	0.233429	-0.908099								0	0	Q8IV63	OID42015
VSTM4	87	87	0.885901	0.222043	0.569041	1.3792	0.587019	-2.92899								0	0	Q8IW00	OID42016
WBP2NL	87	87	1.1136	0.185143	0.769881	1.61078	0.562951	0.484968								0	0	Q6ICG8	OID42017
WDCP	87	87	0.801664	0.258279	0.478978	1.34174	0.394934	-2.90337								0	0	Q9H6R7	OID42018
WDR53	87	87	1.27812	0.163591	0.922268	1.77127	0.138136	0.048779								0	0	Q7Z5U6	OID42022
WDR70	87	87	1.14786	0.170473	0.817038	1.61263	0.42129	0.0596248								0	0	Q9NW82	OID42023
WFDC3	87	87	1.19283	0.174704	0.841995	1.68985	0.316232	1.92734								0	0	Q8IUB2	OID42024
WNK3	87	87	0.963266	0.176051	0.678076	1.3684	0.832262	-1.20236								0	0	Q9BYP7	OID42025
WNT16	87	87	1.16712	0.218856	0.754357	1.80573	0.482439	-0.251901								0	0	Q9UBV4	OID42026
WRN	87	87	0.932926	0.200554	0.625422	1.39162	0.730225	-1.67842								0	0	Q14191	OID42027
WWC1	87	87	1.03064	0.139173	0.780923	1.36021	0.828945	0.285779								0	0	Q8IX03	OID42028
WWP1	87	87	1.15115	0.179117	0.805229	1.64568	0.43466	0.187866								0	0	Q9H0M0	OID42030
XIRP2	87	87	1.15035	0.198101	0.774772	1.70801	0.481927	0.0754184								0	0	A4UGR9	OID42031
YBX2	87	87	1.04666	0.261248	0.621625	1.7623	0.861938	-0.566927								0	0	Q9Y2T7	OID42034
YJU2B	87	87	1.3345	0.141777	1.00585	1.77052	0.045577	0.066944								0	0	P13994	OID42035
YKT6	87	87	1.12122	0.154476	0.823963	1.52571	0.461351	-0.543808								0	0	O15498	OID42036
YY2	87	87	1.14493	0.216139	0.744047	1.76179	0.533218	0.225701								0	0	O15391	OID42038
ZBED4	87	87	0.962308	0.264301	0.568122	1.63	0.884834	0.589033								0	0	O75132	OID42039
ZBTB32	87	87	1.33528	0.172639	0.946139	1.88448	0.0985677	0.481721								0	0	Q9Y2Y4	OID42041
ZC3H12D	87	87	1.51947	0.244019	0.93412	2.47162	0.0907812	0.329214								0	0	A2A288	OID42046
ZC3H6	87	87	1.26602	0.13835	0.960801	1.66819	0.0925831	-0.198599								0	0	P61129	OID42047
ZCCHC18	87	87	1.043	0.167856	0.746384	1.45751	0.802649	-0.640284								0	0	P0CG32	OID42048
ZFAND3	87	87	0.943121	0.272483	0.547609	1.62429	0.83047	0.456837								0	0	Q9H8U3	OID42050
ZFYVE16	87	87	1.28747	0.273598	0.74611	2.22162	0.358862	2.02261								0	0	Q7Z3T8	OID42052
ZFYVE9	87	87	1.05705	0.252554	0.638847	1.74901	0.826755	2.70171								0	0	O95405	OID42053
ZMAT3	87	87	1.28796	0.152735	0.949725	1.74666	0.102043	0.970295								0	0	Q9HA38	OID42055
ZMYND11	87	87	1.15307	0.166127	0.827995	1.60576	0.39411	0.143695								0	0	Q15326	OID42056
ZNF175	87	87	2.30147	0.315709	1.22613	4.31989	0.0102117	4.57714								0	0	Q9Y473	OID42057
ZNF202	87	87	1.23319	0.136845	0.938743	1.62	0.13	0.0840307								0	0	O95125	OID42058
ZNF217	87	87	1.04141	0.170063	0.741923	1.4618	0.812087	-0.298042								0	0	O75362	OID42059
ZNF264	87	87	1.29332	0.21105	0.848973	1.97024	0.227046	1.67474								0	0	O43296	OID42060
ZNF282	87	87	1.26285	0.170793	0.898278	1.77538	0.176197	-0.00471044								0	0	Q9UDV7	OID42061
ZNF385A	87	87	1.1886	0.18012	0.83001	1.70212	0.340663	1.23475								0	0	Q96PM9	OID42063
ZNF385B	87	87	1.20056	0.146436	0.896492	1.60776	0.216097	0.360461								0	0	Q569K4	OID42064
ZNF394	87	87	1.2342	0.221242	0.79296	1.92098	0.345303	3.78277								0	0	Q53GI3	OID42065
ZNF397	87	87	1.27381	0.230331	0.804796	2.01617	0.296908	0.576776								0	0	Q8NF99	OID42066
ZNF687	87	87	1.21743	0.183269	0.844781	1.75447	0.28667	0.203371								0	0	Q8N1G0	OID42068
ZNF746	87	87	1.28201	0.206982	0.848524	1.93694	0.234024	-0.24159								0	0	Q6NUN9	OID42069
ZNF75A	87	87	1.00271	0.168726	0.716271	1.40368	0.987269	1.23508								0	0	Q96N20	OID42070
ZNF831	87	87	1.05068	0.147369	0.783178	1.40954	0.738277	-0.516721								0	0	Q5JPB2	OID42071
ZNF839	87	87	0.640645	0.276518	0.369143	1.11183	0.111734	-0.459498								0	0	A8K0R7	OID42072
ZRANB1	87	87	0.875071	0.209311	0.576305	1.32872	0.525895	-1.90346								0	0	Q9UGI0	OID42074
ZRSR2	87	87	1.2199	0.16611	0.876009	1.6988	0.235391	-0.0886879								0	0	Q15696	OID42076
ZSWIM3	87	87	1.15423	0.196859	0.779548	1.70901	0.468609	1.29505								0	0	Q96MP5	OID42079
ABCA2	87	87	1.7376	0.226784	1.10563	2.7308	0.017315	0.0121449	21	40261	1.6583	1.3088	2.10113	0.001303	0.18292	0	0	Q9BZC7	OID42080
ABRAXAS2	87	87	0.565105	0.363947	0.273521	1.16753	0.121259	-1.14903	21	40261	0.853689	0.501448	1.45336	0.508799	-1.10712	0	0	Q15018	OID42081
ACAA1	87	87	2.97164	0.321152	1.55555	5.67685	0.0014818	0.27966	23	46480	2.67346	2.03417	3.51367	1.55689e-05	0.144963	0	0	P09110	OID42082
ACADM	87	87	0.880419	0.238582	0.547189	1.41658	0.595116	0.249473	21	40301	1.0755	0.685475	1.68744	0.716616	0.505	0	0	P11310	OID42083
ACP3	87	87	1.08497	0.221563	0.69738	1.68798	0.713934	-0.467901								0	0	P15309	OID42084
ACTG2	87	87	0.956571	0.228988	0.605861	1.51029	0.846818	-1.65466								0	0	P63267	OID42086
ACTN4	87	87	0.41049	0.712016	0.0991933	1.69873	0.215302	-21.1867	23	46604	1.23656	0.910552	1.6793	0.151955	0.01677	0	0	O43707	OID42087
ACY3	87	87	2.20954	0.215635	1.43747	3.39628	0.000453634	0.0904154	21	40261	2.44023	1.82671	3.2598	0.000129758	0.0972516	0	0	Q96HD9	OID42088
ADAM12	87	87	1.4288	0.201479	0.956107	2.13519	0.0808291	-0.323302	21	40336	1.14874	0.701439	1.88127	0.531398	-0.157292	0	0	O43184	OID42089
ADGRG3	87	87	1.07989	0.172669	0.765363	1.52367	0.657585	-0.505391								0	0	Q86Y34	OID42092
ADRA2A	87	87	1.04422	0.189426	0.715487	1.52401	0.819987	-0.487764	21	40261	1.18638	0.794311	1.77199	0.351248	-0.259335	0	0	P08913	OID42095
AFAP1L2	87	87	1.67889	0.269297	0.981438	2.87199	0.0583204	1.10924								0	0	Q8N4X5	OID42096
AGAP3	87	87	1.25389	0.167778	0.897323	1.75215	0.181817	-0.00176092								0	0	Q96P47	OID42097
AGR3	87	87	1.33906	0.2085	0.883494	2.02954	0.165831	0.476246	23	46480	1.47944	1.03466	2.11542	0.0349895	1.34623	0	0	Q8TD06	OID42098
AKAP11	87	87	1.17014	0.197713	0.788599	1.73628	0.429588	-0.294495								0	0	Q9UKA4	OID42101
AKNAD1	87	87	1.29545	0.16565	0.931094	1.80238	0.122542	0.196362								0	0	Q5T1N1	OID42102
AKR1B1	87	87	0.840517	0.210197	0.552646	1.27834	0.411329	-0.160946	23	46480	0.977079	0.597738	1.59716	0.917794	0.750221	0	0	P15121	OID42103
AKR1B10	87	87	1.5353	0.147971	1.14305	2.06217	0.00499655	-0.0745943	21	40292	1.9681	1.58855	2.43835	0.000109421	0.141952	0	0	O60218	OID42104
AKR1C4	87	87	1.27237	0.125846	0.989578	1.63598	0.0600366	-0.163709	23	46715	1.36471	1.05047	1.77296	0.0246811	0.0902117	0	0	P17516	OID42105
AKR7L	87	87	2.32361	0.225288	1.48287	3.64101	0.000364646	0.382292	21	40336	1.90318	1.44977	2.49839	0.000703259	0.0660866	0	0	Q8NHP1	OID42106
ALDH9A1	87	87	1.61776	0.182052	1.12533	2.32567	0.0101102	-0.0972544								0	0	P49189	OID42108
ALPI	87	87	1.16076	0.190746	0.793329	1.69835	0.437196	-0.153307	21	40336	1.46388	0.902132	2.37541	0.106049	-0.17274	0	0	P09923	OID42110
AMFR	87	87	1.25341	0.222402	0.80433	1.95324	0.31334	0.0139255	23	46476	0.904915	0.535746	1.52847	0.678091	-2.06988	0	0	Q9UKV5	OID42112
AMOTL2	87	87	0.899078	0.205949	0.596209	1.3558	0.607094	-6.5348	21	40357	1.08313	0.663252	1.76881	0.714577	1.67854	0	0	Q9Y2J4	OID42115
ANK2	87	87	0.956001	0.147882	0.711894	1.28381	0.761804	-17.711	21	40261	1.12383	0.726447	1.73858	0.550995	-0.508255	0	0	Q01484	OID42116
ANKRD11	87	87	0.938725	0.194359	0.637031	1.3833	0.745904	-2.13181								0	0	Q6UB99	OID42118
ANKRD35	87	87	1.13333	0.168604	0.809662	1.5864	0.460372	1.35128								0	0	Q8N283	OID42119
ANKRD53	87	87	1.50338	0.192349	1.02456	2.20596	0.0374883	-0.14577								0	0	Q8N9V6	OID42120
ANKRD54	87	87	1.15339	0.222411	0.740268	1.79708	0.523162	0.615731	23	46480	0.950551	0.579826	1.55831	0.822635	-0.447275	0	0	Q6NXT1	OID42121
ANKRD55	87	87	1.37708	0.169654	0.981854	1.9314	0.0633851	0.177154								0	0	Q3KP44	OID42122
ANKRD6	87	87	0.942899	0.197851	0.635462	1.39907	0.767214	-2.69714								0	0	Q9Y2G4	OID42123
ANP32E	87	87	0.99799	0.219587	0.643731	1.5472	0.992717	-1.01167								0	0	Q9BTT0	OID42124
AP1AR	87	87	1.38989	0.178742	0.973083	1.98523	0.0697398	-0.410881								0	0	Q63HQ0	OID42127
AP1G1	87	87	1.03418	0.1848	0.715274	1.49527	0.856222	-0.81096								0	0	O43747	OID42128
AP1G2	87	87	0.911286	0.230757	0.575239	1.44365	0.688459	-3.74664	21	40357	0.872201	0.510829	1.48922	0.568522	0.431245	0	0	O75843	OID42129
ARAF	87	87	1.36408	0.232455	0.858063	2.16852	0.185954	0.210611	21	40301	0.888813	0.513745	1.53771	0.630285	0.391503	0	0	P10398	OID42131
ARG2	87	87	0.817917	0.734482	0.189145	3.5369	0.785136	-1.58698	21	40357	0.925455	0.53124	1.61221	0.753609	-2.74202	0	0	P78540	OID42132
ARHGAP1	87	87	0.958135	0.18253	0.665872	1.37868	0.81542	0.444492	23	46480	0.722773	0.449864	1.16124	0.156832	-0.218237	0	0	Q07960	OID42133
ARHGAP12	87	87	0.622338	0.334219	0.319598	1.21185	0.160263	-1.4396								0	0	Q8IWW6	OID42134
ARHGAP25	87	87	1.05199	0.152289	0.776519	1.42519	0.740245	-0.142343	23	46480	0.929413	0.574071	1.50471	0.740334	0.643629	0	0	P42331	OID42135
ARHGAP5	87	87	1.2088	0.174797	0.853006	1.713	0.281707	-0.171268	21	40196	1.00384	0.603142	1.67076	0.98644	-0.851164	0	0	Q13017	OID42136
ARHGEF5	87	87	1.07453	0.218425	0.694708	1.66202	0.743129	-0.76957	20	40213	1.41011	0.959562	2.07221	0.0722241	0.6412	0	0	Q12774	OID42137
ARID4B	87	87	1.18006	0.158343	0.860578	1.61814	0.299282	-0.197468	23	46476	1.15947	0.808607	1.66257	0.37935	0.657935	0	0	Q4LE39	OID42140
ARL2BP	87	87	1.48224	0.249656	0.901082	2.43823	0.119337	0.000876864	21	40261	0.860694	0.502841	1.47322	0.534344	0.585766	0	0	Q9Y2Y0	OID42142
ARMCX2	87	87	1.10793	0.173102	0.784563	1.56458	0.555654	-0.166736	20	40213	0.819599	0.40597	1.65466	0.520312	-1.38708	0	0	Q7L311	OID42144
ARNT	87	87	1.37194	0.178539	0.960403	1.95983	0.0812599	-0.0360492	23	46604	1.28605	0.91912	1.79947	0.125201	0.331921	0	0	P27540	OID42145
ARTN	87	87	1.07069	0.185717	0.739281	1.55068	0.714125	-0.673753	23	46604	1.20484	0.908992	1.59699	0.169981	0.119307	0	0	Q5T4W7	OID42147
ASAP2	87	87	0.784906	0.239806	0.486513	1.26631	0.316007	-1.12161								0	0	O43150	OID42148
ASPG	87	87	1.59863	0.294385	0.888627	2.8759	0.115561	0.69473								0	0	Q86U10	OID42149
ATAD3B	87	87	1.22273	0.198139	0.823738	1.81499	0.313564	-0.200839								0	0	Q5T9A4	OID42150
ATE1	87	87	0.864151	0.258836	0.515677	1.44811	0.5745	-0.361574								0	0	O95260	OID42151
ATF2	87	87	1.45933	0.22999	0.922532	2.30849	0.104723	0.217021	23	46476	0.943392	0.553533	1.60783	0.811283	0.704054	0	0	P15336	OID42152
ATG4A	87	87	1.02319	0.20091	0.685319	1.52763	0.909487	-0.661548	23	46480	0.776622	0.468167	1.2883	0.289526	-0.171007	0	0	Q8WYN0	OID42153
ATP1B1	87	87	1.28928	0.175126	0.908771	1.8291	0.151627	-0.339541	21	40261	1.21402	0.883057	1.66904	0.195386	0.188202	0	0	P05026	OID42154
ATP1B3	87	87	0.930082	0.15615	0.681191	1.26991	0.643956	-3.12304	21	40261	0.667728	0.336031	1.32684	0.209625	-0.806442	0	0	P54709	OID42156
ATP1B4	87	87	0.973589	0.203917	0.64825	1.46221	0.895947	0.622657	21	40196	0.965955	0.574433	1.62433	0.88054	-1.91256	0	0	Q9UN42	OID42157
ATP2B4	87	87	1.28026	0.204959	0.850581	1.927	0.232164	0.915545	21	40261	0.913212	0.492212	1.6943	0.741226	-1.61144	0	0	P23634	OID42158
ATXN2	87	87	1.02417	0.194871	0.694465	1.5104	0.902814	-0.851009	20	40213	0.895734	0.486779	1.64826	0.678889	0.125741	0	0	Q99700	OID42165
BAG4	87	87	1.22	0.205098	0.810379	1.83667	0.335639	-0.28236	21	40336	1.07037	0.648126	1.76771	0.760409	1.79794	0	0	O95429	OID42169
BAIAP2	87	87	2.54619	0.269896	1.48613	4.36242	0.000922276	-0.0938484	23	46480	2.12604	1.59497	2.83394	0.000193174	0.112018	0	0	Q9UQB8	OID42170
BAIAP2L2	87	87	1.07114	0.203473	0.713855	1.60725	0.736549	-0.358639								0	0	Q6UXY1	OID42171
BAMBI	87	87	0.997531	0.218464	0.645332	1.54195	0.991004	-1.01708	23	46480	1.47302	1.10122	1.97034	0.0144245	0.153656	0	0	Q13145	OID42172
BARGIN	87	87	1.15232	0.154481	0.846863	1.56794	0.361837	-0.179268								0	0	Q6ZT62	OID42173
BATF	87	87	1.07796	0.194855	0.730904	1.5898	0.701205	2.47689	21	40292	1.26602	0.923374	1.73581	0.121847	0.172521	0	0	Q16520	OID42174
BAX	87	87	1.81457	0.196944	1.22532	2.68717	0.00344763	-0.119294	23	46475	1.18519	0.743102	1.89028	0.433679	0.857988	0	0	Q07812	OID42175
BCL7A	87	87	0.851504	0.296141	0.47184	1.53666	0.588933	-5.24831	21	40196	1.12882	0.724262	1.75935	0.543049	1.60112	0	0	Q4VC05	OID42178
BDH2	87	87	2.01622	0.186172	1.39032	2.92388	0.00035444	0.0358165								0	0	Q9BUT1	OID42179
BGN	87	87	1.87733	0.214875	1.22262	2.88262	0.00460719	0.197234	23	46478	1.63738	1.05136	2.55004	0.03274	0.0434122	0	0	P21810	OID42181
BHLHE40	87	87	1.13361	0.204559	0.753934	1.70449	0.54179	3.12496	20	40213	1.14446	0.712712	1.83774	0.51787	12.7478	0	0	O14503	OID42182
BICDL2	87	87	1.1776	0.176649	0.827874	1.67507	0.35794	-0.346958								0	0	A1A5D9	OID42184
BIN3	87	87	1.00328	0.226964	0.638031	1.57763	0.988515	1.01826								0	0	Q9NQY0	OID42185
BIRC2	87	87							23	46480	0.742646	0.445635	1.23761	0.221589	0.1761	0	0	Q13490	OID42186
BLVRA	87	87	0.911412	0.193364	0.61979	1.34025	0.632913	-63.7383								0	0	P53004	OID42188
BMERB1	87	87	0.836501	0.153946	0.615372	1.13709	0.250096	-5.17053								0	0	Q96MC5	OID42189
BOLA1	87	87	1.10683	0.189553	0.758466	1.61521	0.593985	-0.543406	20	40213	0.794435	0.432215	1.46022	0.396693	-0.285134	0	0	Q9Y3E2	OID42190
BRD1	87	87	1.63544	0.339489	0.830978	3.21869	0.1518	0.530804	21	40301	0.932747	0.532387	1.63418	0.779922	-0.0815328	0	0	O95696	OID42191
BRME1	87	87	1.22674	0.16923	0.87545	1.719	0.231171	-0.104203	20	40213	1.03799	0.613075	1.75741	0.870267	-0.592183	0	0	Q0VDD7	OID42194
BSPRY	87	87	1.24081	0.286361	0.701092	2.19602	0.453632	2.2573								0	0	Q5W0U4	OID42196
BTC	87	87	0.582551	0.385604	0.270008	1.25687	0.165518	-0.411452	23	46480	0.942935	0.570747	1.55783	0.798255	0.6075	0	0	P35070	OID42197
BTLA	87	87	1.07763	0.131064	0.829826	1.39942	0.57019	0.601998	21	40196	1.24537	0.973788	1.59269	0.0732995	-0.00533096	0	0	Q7Z6A9	OID42198
C14ORF93	87	87	0.848705	0.218414	0.549044	1.31192	0.455105	-0.768084								0	0	Q9H972	OID42200
C2CD2L	87	87	1.06123	0.249185	0.645743	1.74405	0.812178	-0.151381	23	46475	1.17904	0.829253	1.67636	0.319252	0.188791	0	0	O14523	OID42202
CA11	87	87	1.34527	0.297401	0.743336	2.43465	0.322073	7.94926	23	46480	1.21032	0.954736	1.53433	0.102551	0.0547717	0	0	O75493	OID42205
CA5A	87	87	2.53384	0.245517	1.55312	4.13381	0.000314357	0.199761	23	46715	2.86521	2.05003	4.00452	4.70919e-05	0.146914	0	0	P35218	OID42206
CABP2	87	87	0.73516	0.284401	0.416818	1.29663	0.283132	-0.189681	21	40292	1.13983	0.708517	1.83371	0.539845	7.08359	0	0	Q9NPB3	OID42209
CACNA1H	87	87	1.30366	0.161252	0.945224	1.79801	0.104484	0.373382	21	40261	1.10157	0.72857	1.66554	0.600956	2.74231	0	0	O95180	OID42211
CADPS	87	87	0.902846	0.24953	0.548608	1.48582	0.683435	0.633325	21	40292	0.685666	0.330863	1.42094	0.263672	0.115188	0	0	Q9ULU8	OID42213
CALB2	87	87	1.33845	0.214675	0.872447	2.05337	0.178737	0.15434	23	46476	1.17392	0.864567	1.59396	0.267665	1.09211	0	0	P22676	OID42214
CAMK4	87	87	3.23498	0.325197	1.69155	6.18668	0.000565104	0.241585								0	0	Q16566	OID42216
CAMKK1	87	87	0.908756	0.20967	0.598219	1.38049	0.649557	-3.98688	23	46480	1.00461	0.620733	1.62589	0.983313	1.03218	0	0	Q8N5S9	OID42217
CAMLG	87	87	0.927468	0.203799	0.61753	1.39296	0.712935	-3.0179	21	40292	1.01055	0.604657	1.68892	0.963208	1.0531	0	0	P49069	OID42218
CAMSAP2	87	87	0.89714	0.178236	0.628835	1.27992	0.544461	-0.59914								0	0	Q08AD1	OID42219
CAP2	87	87	0.74963	0.24657	0.458474	1.22569	0.246433	-0.11053								0	0	P40123	OID42220
CAPRIN1	87	87	2.20603	0.244008	1.35604	3.58881	0.00181368	0.011597								0	0	Q14444	OID42221
CARHSP1	87	87	0.883983	0.207107	0.584757	1.33633	0.553525	0.0281073	23	46476	0.859206	0.523004	1.41153	0.508773	-0.334726	0	0	Q9Y2V2	OID42222
CASP1	87	87	0.992423	0.204344	0.660249	1.49171	0.970413	0.646352	23	46476	1.05994	0.683129	1.64461	0.772334	-0.438773	0	0	P29466	OID42224
CASP4	87	87	1.05273	0.181843	0.732612	1.51272	0.778313	-0.762902	21	40301	1.07357	0.656621	1.75527	0.745442	2.15915	0	0	P49662	OID42225
CAST	87	87	1.57332	0.235506	0.983622	2.51654	0.0583807	1.5927								0	0	P20810	OID42227
CBLB	87	87	1.47652	0.198087	0.994808	2.19148	0.0530153	-0.0455279								0	0	Q13191	OID42228
CCDC102A	87	87	1.28338	0.282705	0.730241	2.25552	0.380516	0.194987								0	0	Q96A19	OID42230
CCDC102B	87	87	0.872656	0.215003	0.568066	1.34057	0.52858	0.206744								0	0	Q68D86	OID42231
CCDC150	87	87	1.27075	0.171992	0.901784	1.79068	0.16796	0.290642								0	0	Q8NCX0	OID42232
CCDC85A	87	87	0.983694	0.165859	0.706558	1.36953	0.921331	-9.71718								0	0	Q96PX6	OID42233
CCND2	87	87	0.734024	0.206667	0.486022	1.10857	0.139162	-4.3251	21	40301	1.09369	0.647402	1.84763	0.701373	-0.278653	0	0	P30279	OID42234
CCNE1	87	87	1.18521	0.213365	0.774497	1.81371	0.428483	0.13649	21	40336	0.668472	0.231372	1.93133	0.403295	-0.289237	0	0	P24864	OID42235
CCT5	87	87	1.09537	0.26375	0.64728	1.85365	0.730864	0.0649465	23	46480	0.661975	0.37467	1.16959	0.136362	0.0952346	0	0	P48643	OID42236
CD36	87	87	0.801415	0.216363	0.520621	1.23366	0.309675	-3.25296	21	40336	1.11979	0.672026	1.86589	0.620058	4.24843	0	0	P16671	OID42240
CD3D	87	87	1.16351	0.21014	0.765264	1.76899	0.473477	0.537376	20	40213	1.0452	0.615799	1.77401	0.847252	3.14536	0	0	P04234	OID42242
CD3E	87	87	0.827215	0.190694	0.565614	1.20981	0.323203	-31.1534	21	40301	0.720505	0.374034	1.38792	0.279138	-1.90333	0	0	P07766	OID42243
CD3G	87	87	1.04052	0.197118	0.702124	1.542	0.840912	-0.258427	21	40336	0.660004	0.279779	1.55696	0.293503	-0.473548	0	0	P09693	OID42244
CDC123	87	87	0.606056	0.306741	0.328808	1.11708	0.106931	-18.1751	21	40196	1.06619	0.650681	1.74704	0.770266	1.83233	0	0	O75794	OID42246
CDC25A	87	87	0.63553	0.304487	0.346281	1.16639	0.141023	-0.0641098	21	40196	0.827192	0.462911	1.47814	0.46905	-4.78864	0	0	P30304	OID42247
CDC27	87	87	0.869307	0.207792	0.574398	1.31563	0.502491	-0.139559	23	46480	0.619597	0.351345	1.09266	0.0890241	0.283674	0	0	P30260	OID42248
CDR2L	87	87	0.968744	0.220765	0.623812	1.5044	0.88603	0.698592								0	0	Q86X02	OID42256
CEACAM20	87	87	1.19178	0.140381	0.900662	1.577	0.21561	-0.212278	21	40301	1.39503	1.06493	1.82746	0.0220746	-0.0554579	0	0	Q6UY09	OID42258
CEACAM3	87	87	2.36524	0.262347	1.40185	3.99068	0.00160168	0.00624395	23	46480	1.49753	1.17237	1.91288	0.00451654	0.202701	0	0	P40198	OID42259
CEACAM5	87	87	1.37334	0.196569	0.928111	2.03216	0.110918	-0.342304	23	46402	1.68273	1.1298	2.50625	0.015848	0.0987489	0	0	P06731	OID42260
CECR2	87	87	0.794949	0.217735	0.515009	1.22706	0.295463	-1.18352								0	0	Q9BXF3	OID42262
CELF5	87	87	1.02835	0.145697	0.769084	1.37503	0.848365	-0.517101								0	0	Q8N6W0	OID42263
CELF6	87	87	1.27838	0.213779	0.834644	1.95804	0.254524	4.69397								0	0	Q96J87	OID42264
CEMIP2	87	87	1.4269	0.187766	0.981239	2.07497	0.0624194	-0.252459	21	40336	1.29495	1.07	1.5672	0.0145594	0.0422159	0	0	Q9UHN6	OID42265
CEND1	87	87	1.03567	0.168398	0.740315	1.44885	0.835739	-0.351094	20	40213	0.869368	0.450226	1.67872	0.626631	0.5404	0	0	Q8N111	OID42266
CEP104	87	87	0.762494	0.261316	0.452817	1.28395	0.302966	-1.72343								0	0	O60308	OID42269
CEP120	87	87	1.0917	0.202765	0.728662	1.63561	0.666544	-0.406947								0	0	Q8N960	OID42271
CEP128	87	87	0.996948	0.312811	0.534322	1.86012	0.99223	0.960737								0	0	Q6ZU80	OID42272
CEP170B	87	87	1.15754	0.173911	0.81839	1.63723	0.403033	-0.0935115								0	0	Q9Y4F5	OID42275
CEP20	87	87	0.734324	0.250014	0.446092	1.20879	0.220805	-12.2316	23	46480	0.776107	0.470454	1.28034	0.283377	-0.0438998	0	0	Q96NB1	OID42276
CEP350	87	87	0.953795	0.198605	0.641746	1.41758	0.812441	-1.67247	21	40196	0.705604	0.402556	1.23679	0.187662	-0.314628	0	0	Q5VT06	OID42278
CEP44	87	87	0.772391	0.229411	0.488723	1.22071	0.264179	-0.120171								0	0	Q9C0F1	OID42279
CEP55	87	87	0.925141	0.225598	0.589878	1.45095	0.731214	-1.47253								0	0	Q53EZ4	OID42280
CEP85	87	87	1.15922	0.240885	0.717093	1.87393	0.541605	-0.0759379	23	46480	0.919225	0.562655	1.50176	0.708405	0.771019	0	0	Q6P2H3	OID42281
CERT1	87	87	0.589479	0.549377	0.197042	1.76351	0.339367	-28.4816	23	46476	0.767529	0.476677	1.23585	0.242165	0.160247	0	0	Q9Y5P4	OID42282
CETN2	87	87	0.944143	0.189624	0.646945	1.37787	0.762677	-11.8724	23	46476	0.758063	0.45297	1.26865	0.256292	0.398359	0	0	P41208	OID42283
CFAP410	87	87	0.983077	0.161379	0.712632	1.35616	0.916065	0.248418								0	0	O43822	OID42284
CFAP45	87	87	1.30638	0.148815	0.971006	1.75758	0.0767238	0.329813								0	0	Q9UL16	OID42285
CFC1	87	87	1.99374	0.236314	1.24472	3.19349	0.00467411	-0.0441196	23	46480	1.50111	1.10657	2.0363	0.0143938	0.297381	0	0	P0CG37	OID42286
CFDP1	87	87	1.24432	0.173692	0.880037	1.7594	0.212368	0.72032								0	0	Q9UEE9	OID42287
CGN	87	87	1.14089	0.197544	0.76947	1.6916	0.506766	-0.69588	21	40292	1.19436	0.842408	1.69335	0.271469	-0.0956939	0	0	Q9P2M7	OID42288
CHAC2	87	87	0.870722	0.223067	0.558057	1.35857	0.53688	-14.6976	23	46480	0.715002	0.421063	1.21414	0.186873	-0.468311	0	0	Q8WUX2	OID42289
CHCHD3	87	87	1.91763	0.233337	1.20421	3.05369	0.0067571	0.0479081								0	0	Q9NX63	OID42290
CHP1	87	87	1.32531	0.173871	0.936613	1.87531	0.110023	0.636558	20	40213	1.04346	0.618515	1.76037	0.851215	3.64731	0	0	Q99653	OID42291
CHRM1	87	87	1.52419	0.201827	1.01922	2.27936	0.0403626	1.27037	21	40292	0.498103	0.261924	0.947245	0.0371137	-0.102595	0	0	P11229	OID42292
CHUK	87	87	0.845016	0.208171	0.5578	1.28012	0.421348	-12.4652								0	0	O15111	OID42293
CLASP1	87	87	1.39843	0.237608	0.870433	2.24672	0.162683	0.287191	21	40196	0.937315	0.52884	1.66129	0.798964	0.561053	0	0	Q7Z460	OID42295
CLEC6A	87	87	1.51936	0.20898	1.00166	2.30464	0.0491204	0.444998	23	46480	1.93221	1.39988	2.66698	0.00116076	0.163625	0	0	Q6EIG7	OID42297
CLGN	87	87	1.31837	0.190868	0.900845	1.9294	0.152151	-0.199821	21	40292	1.29442	0.942869	1.77705	0.096397	-0.143752	0	0	O14967	OID42298
CLNS1A	87	87	1.00305	0.194481	0.680653	1.47814	0.987562	-0.974122	21	40292	0.827766	0.469447	1.45958	0.460648	-2.9056	0	0	P54105	OID42301
CLVS2	87	87	1.18477	0.29442	0.658548	2.13149	0.566552	1.96979								0	0	Q5SYC1	OID42304
CLYBL	87	87	1.73534	0.189756	1.18813	2.53457	0.00498811	0.0444688								0	0	Q8N0X4	OID42305
CNPY2	87	87	0.992658	0.171735	0.704873	1.39794	0.965891	-1.06774	23	46715	0.519053	0.246913	1.09113	0.0772481	-0.171658	0	0	Q9Y2B0	OID42307
CNRIP1	87	87	0.911937	0.186812	0.628309	1.3236	0.623221	-33.2187								0	0	Q96F85	OID42308
CNTRL	87	87	1.11218	0.204741	0.739439	1.67281	0.605161	1.1273								0	0	Q7Z7A1	OID42311
COL4A4	87	87	0.911453	0.221022	0.58656	1.4163	0.67614	-2.81988	21	40300	0.902123	0.56282	1.44598	0.62513	-0.127239	0	0	P53420	OID42312
CORO6	87	87	1.08635	0.137351	0.826108	1.42857	0.548424	-0.42166	20	40213	0.521546	0.259607	1.04778	0.0628707	-0.678659	0	0	Q6QEF8	OID42315
CPOX	87	87	1.15771	0.189672	0.793089	1.68997	0.442646	-0.445678	21	40336	1.10163	0.735498	1.65003	0.592467	-0.343584	0	0	P36551	OID42317
CPZ	87	87	3.95696	0.339346	2.01121	7.78514	0.000128527	0.355832								0	0	Q66K79	OID42319
CRACR2A	87	87	0.902163	0.247944	0.550256	1.47913	0.679211	-1.58311	23	46480	0.654557	0.370053	1.15779	0.127832	0.23709	0	0	Q9BSW2	OID42320
CREBZF	87	87	0.981878	0.167334	0.703352	1.3707	0.913278	-1.20492	21	40196	0.694028	0.39709	1.21301	0.167963	-0.225652	0	0	Q9NS37	OID42322
CRH	87	87	1.20103	0.166335	0.862065	1.67327	0.274466	4.05791	23	46480	0.793509	0.477676	1.31817	0.331425	0.332942	0	0	P06850	OID42323
CRIPT	87	87	1.09757	0.201396	0.734584	1.63993	0.645292	-0.432633								0	0	Q9P021	OID42324
CRTAP	87	87	0.72106	0.297127	0.398662	1.30418	0.274821	0.267338	21	40292	1.04245	0.617053	1.76112	0.858145	-0.429029	0	0	O75718	OID42325
CRX	87	87	0.954236	0.232503	0.600268	1.51693	0.840895	-2.98909	23	46715	1.27922	0.912935	1.79247	0.133893	0.274825	0	0	O43186	OID42326
CRYM	87	87	1.74944	0.197259	1.18063	2.5923	0.00594253	0.0413633	20	40213	0.916576	0.507927	1.654	0.734523	-1.86716	0	0	Q14894	OID42327
CSF2	87	87	1.47178	0.209161	0.969549	2.23418	0.0690046	0.375197	21	40261	1.35292	1.00144	1.82777	0.0491606	0.0751372	0	0	P04141	OID42328
CSF3	87	87	1.47948	0.208404	0.976315	2.24196	0.0643491	0.895311	23	46604	1.08921	0.678818	1.74771	0.69378	-0.214359	0	0	P09919	OID42329
CTF1	87	87	0.259166	0.758149	0.0571744	1.17477	0.0791284	-1.5149	23	46715	0.825184	0.503373	1.35273	0.404158	0.433099	0	0	Q16619	OID42333
CTIF	87	87	1.33103	0.240966	0.823247	2.15202	0.239292	-0.0168819								0	0	O43310	OID42334
CTNNA1	87	87	0.970276	0.179782	0.677958	1.38863	0.867186	-1.30213	20	40213	0.852909	0.429007	1.69567	0.597151	-1.5098	0	0	P35221	OID42335
CTSW	87	87	1.00826	0.203079	0.672547	1.51155	0.967806	1.08881								0	0	P56202	OID42337
CUTC	87	87	1.44814	0.186173	0.99912	2.09895	0.0505317	-0.255387								0	0	Q9NTM9	OID42338
CXCL14	87	87	1.08282	0.125185	0.843662	1.38976	0.527076	-0.355827	23	46604	0.776823	0.405415	1.48849	0.404602	-1.66143	0	0	O95715	OID42342
CYB5A	87	87	1.09162	0.182841	0.758186	1.5717	0.633058	4.50611	21	40196	1.29431	0.936245	1.78932	0.102633	-0.0072242	0	0	P00167	OID42343
CYP24A1	87	87	0.864542	0.175913	0.608787	1.22774	0.410754	0.334179	21	40261	1.37906	0.994282	1.91274	0.0532038	-0.182185	0	0	Q07973	OID42345
DAZ4	87	87	1.01555	0.160779	0.736862	1.39963	0.923838	-0.693724								0	0	Q86SG3	OID42348
DCC	87	87	1.03232	0.188138	0.709405	1.50224	0.866205	1.23246	21	40292	0.840716	0.44887	1.57463	0.53811	0.466465	0	0	P43146	OID42349
DCDC2C	87	87	1.28186	0.176937	0.900722	1.82429	0.164904	0.784394	21	40196	1.37406	1.02683	1.8387	0.036263	0.151963	0	0	A8MYV0	OID42350
DCP1B	87	87	1.2335	0.203067	0.822799	1.8492	0.304909	-0.187133								0	0	Q8IZD4	OID42352
DCTN4	87	87	1.14257	0.171879	0.810729	1.61024	0.440823	0.0345315								0	0	Q9UJW0	OID42353
DCUN1D1	87	87	0.789018	0.248206	0.480957	1.2944	0.342998	0.0768352	20	40213	0.94972	0.530061	1.70163	0.838437	-0.610931	0	0	Q96GG9	OID42354
DCUN1D2	87	87	0.841501	0.176004	0.5924	1.19535	0.330215	-1.52579	21	40196	0.911588	0.512918	1.62013	0.717651	-3.97748	0	0	Q6PH85	OID42355
DDA1	87	87	1.69294	0.465694	0.669034	4.28383	0.262029	15.8232	21	40261	0.8212	0.440558	1.53072	0.482946	-0.501353	0	0	Q9BW61	OID42356
DDX23	87	87	1.10674	0.132979	0.848951	1.44281	0.448202	-0.207773								0	0	Q9BUQ8	OID42358
DDX25	87	87	0.787312	0.225721	0.501982	1.23483	0.292998	-68.4272	21	40292	0.438712	0.218426	0.88116	0.0264041	-0.172065	0	0	Q9UHL0	OID42359
DDX39A	87	87	0.588807	0.328057	0.306096	1.13263	0.110877	-1.8735	21	40336	0.885348	0.506329	1.54809	0.625762	-54.6215	0	0	O00148	OID42360
DDX49	87	87	1.06008	0.199184	0.712415	1.5774	0.770479	1.88823								0	0	Q9Y6V7	OID42362
DEFB112	87	87	1.0095	0.158192	0.736175	1.38431	0.952501	-0.825246								0	0	Q30KQ8	OID42366
DEFB116	87	87	0.922462	0.183822	0.639406	1.33082	0.661947	0.247012	20	40213	1.29965	0.919206	1.83756	0.115325	0.921401	0	0	Q30KQ4	OID42367
DEFB118	87	87	1.31844	0.236089	0.823388	2.11114	0.245544	10.9326	20	40213	0.8988	0.465791	1.73434	0.709409	-0.319652	0	0	Q96PH6	OID42368
DENND2B	87	87	1.11719	0.160114	0.811904	1.53725	0.491113	3.11747	21	40261	0.972023	0.559122	1.68984	0.907854	0.55348	0	0	P78524	OID42369
DENR	87	87	1.07693	0.217539	0.697936	1.66172	0.734343	0.100126	21	40336	0.885768	0.519147	1.5113	0.611634	-0.130272	0	0	O43583	OID42370
DHODH	87	87	1.06779	0.151241	0.789833	1.44357	0.665813	0.893034	21	40261	1.28039	0.930665	1.76153	0.110778	0.0146687	0	0	Q02127	OID42374
DHRS7	87	87	0.941753	0.189288	0.645725	1.37349	0.752132	-1.69355								0	0	Q9Y394	OID42375
DNAAF11	87	87	1.24752	0.1797	0.871782	1.7852	0.222534	-0.027074								0	0	Q86X45	OID42378
DNAH5	87	87	1.41191	0.21062	0.926817	2.15089	0.106491	0.512395								0	0	Q8TE73	OID42379
DNAJA1	87	87	1.09297	0.21671	0.709227	1.68435	0.682933	-0.668766	21	40196	1.06752	0.675069	1.68811	0.748527	0.68974	0	0	P31689	OID42380
DNAJC30	87	87	1.3274	0.195616	0.898754	1.9605	0.152007	0.340383								0	0	Q96LL9	OID42382
DNLZ	87	87	0.933286	0.196012	0.631349	1.37962	0.725701	0.520906	20	40213	1.1174	0.679362	1.83788	0.610313	0.33321	0	0	Q5SXM8	OID42383
DOCK9	87	87	1.42243	0.157347	1.0394	1.9466	0.0282491	-0.0911263	20	40213	0.631604	0.266833	1.49503	0.244374	-109.66	0	0	Q9BZ29	OID42385
DTX2	87	87	0.974787	0.2016	0.651986	1.45741	0.899572	0.739801	21	40292	0.306527	0.12902	0.72825	0.0139814	-0.0448339	0	0	Q86UW9	OID42387
DTX3L	87	87	1.6906	0.212082	1.10751	2.58067	0.0157087	-0.18513								0	0	Q8TDB6	OID42388
DUSP3	87	87	0.895593	0.204482	0.595752	1.34634	0.591379	-2.25848	23	46476	0.835075	0.479114	1.4555	0.483828	0.328708	0	0	P51452	OID42390
DYNC1H1	87	87	0.946483	0.167746	0.67739	1.32247	0.743965	-2.09484	21	40357	0.695619	0.340395	1.42154	0.272264	-1.49129	0	0	Q14204	OID42391
ECI2	87	87							21	40261	1.1814	0.779061	1.79153	0.379272	0.449282	0	0	O75521	OID42393
ECSCR	87	87	1.18566	0.179268	0.829182	1.69538	0.345441	0.492791	20	40213	0.816266	0.393446	1.69348	0.527468	-1.60381	0	0	Q19T08	OID42394
EFNB2	87	87	0.83944	0.229683	0.531033	1.32696	0.448559	-0.765082	21	40292	1.20698	0.831666	1.75166	0.274662	-0.451073	0	0	P52799	OID42397
EGFL7	87	87	1.17474	0.19518	0.796057	1.73355	0.412055	-0.016362	23	46480	1.54815	1.12672	2.12722	0.0122607	0.299241	0	0	Q9UHF1	OID42398
EHD4	87	87	1.20034	0.264176	0.708855	2.0326	0.491665	-0.214485								0	0	Q9H223	OID42399
EIF2AK3	87	87	0.761598	0.348423	0.380201	1.52559	0.437029	-3.7092	21	40261	0.891217	0.508457	1.56211	0.645742	0.516648	0	0	Q9NZJ5	OID42400
EIF4E2	87	87	1.03074	0.149529	0.765036	1.38873	0.840101	-0.664734								0	0	O60573	OID42401
ELFN2	87	87	2.02862	0.204896	1.3483	3.0522	0.000937932	-0.1652								0	0	Q5R3F8	OID42405
EMID1	87	87	1.35238	0.174555	0.954943	1.91523	0.0880319	-0.347772								0	0	Q96A84	OID42407
ENAH	87	87	1.27449	0.200335	0.85433	1.90129	0.230328	-0.156034	23	46604	1.60847	1.15992	2.23049	0.00918246	0.220622	0	0	Q8N8S7	OID42408
ENOPH1	87	87	0.715797	0.210503	0.470462	1.08907	0.116615	-45.3389	21	40357	1.00909	0.586508	1.73613	0.969993	1.1373	0	0	Q9UHY7	OID42409
ENPEP	87	87	1.23767	0.149941	0.917794	1.66904	0.159406	-0.135631	21	40261	1.11325	0.769737	1.61006	0.517939	-0.0301726	0	0	Q07075	OID42411
ENTPD2	87	87	3.62272	0.352084	1.79475	7.3125	0.000495214	0.803422	23	46480	2.15661	1.826	2.54708	2.13434e-06	0.10478	0	0	Q9Y5L3	OID42413
EPB41L3	87	87	0.927388	0.187869	0.637626	1.34883	0.689441	-1.38679								0	0	Q9Y2J2	OID42415
EPC1	87	87	1.14236	0.1952	0.77398	1.68606	0.497591	2.58715								0	0	Q9H2F5	OID42417
EPG5	87	87	1.56611	0.199155	1.05291	2.32946	0.0273544	0.151951								0	0	Q9HCE0	OID42418
EPHA10	87	87	1.04949	0.202293	0.701199	1.57076	0.811969	3.86245	23	46476	0.701254	0.374198	1.31417	0.234721	-0.437046	0	0	Q5JZY3	OID42419
EPHX2	87	87	1.41088	0.167795	1.00969	1.97149	0.043917	0.0253182	23	46715	1.42284	1.0742	1.88463	0.0192258	0.352733	0	0	P34913	OID42420
ERC2	87	87	0.982969	0.160759	0.713442	1.35432	0.915203	-1.15327	21	40292	0.844142	0.456911	1.55955	0.53877	-3.97781	0	0	O15083	OID42422
ERF	87	87	1.1716	0.165523	0.842218	1.6298	0.341943	-0.0379054								0	0	P50548	OID42424
ERI1	87	87	1.08753	0.203267	0.725152	1.63099	0.680997	7.2479	21	40301	0.825007	0.473855	1.43638	0.443206	-0.241443	0	0	Q8IV48	OID42425
ESPL1	87	87	0.75271	0.303363	0.411075	1.37827	0.352236	-7.41213	21	40196	0.953969	0.55462	1.64086	0.844736	-1.27235	0	0	Q14674	OID42428
EVI2B	87	87	0.928763	0.250598	0.56323	1.53152	0.768977	0.440241	21	40196	1.05817	0.684036	1.63694	0.77058	-0.709049	0	0	P34910	OID42430
EVI5L	87	87	0.979569	0.201994	0.654788	1.46544	0.918891	-1.33268								0	0	Q96CN4	OID42431
EXOSC10	87	87	1.07488	0.140643	0.812035	1.4228	0.609256	0.539156	21	40261	1.2831	0.904952	1.81925	0.136843	0.19127	0	0	Q01780	OID42433
EXOSC3	87	87	1.3346	0.204441	0.887771	2.00633	0.16239	1.73355								0	0	Q9NQT5	OID42434
FABP9	87	87	1.10013	0.173645	0.778149	1.55535	0.584347	-0.596702	23	46793	0.867235	0.530679	1.41723	0.530241	0.12677	0	0	Q0Z7S8	OID42436
FAF2	87	87	1.17587	0.234271	0.737111	1.8758	0.491447	0.161836								0	0	Q96CS3	OID42437
FAM114A1	87	87	0.619553	0.23459	0.387885	0.989586	0.0452319	-1.18019								0	0	Q8IWE2	OID42438
FAM120B	87	87	1.16755	0.22156	0.750471	1.81641	0.486795	1.10447								0	0	Q96EK7	OID42439
FAM171B	87	87	1.28586	0.200484	0.862201	1.91769	0.213883	0.393967	21	40357	0.930376	0.523219	1.65437	0.777815	0.307575	0	0	Q6P995	OID42440
FAM221A	87	87	0.69458	0.209719	0.45723	1.05514	0.0865545	-0.172812								0	0	A4D161	OID42441
FAM83F	87	87	0.837471	0.322704	0.440044	1.59383	0.584306	-2.03971								0	0	Q8NEG4	OID42442
FARSA	87	87	0.818449	0.249408	0.497804	1.34563	0.424463	-0.232574	21	40292	0.820477	0.453103	1.48571	0.460672	0.401523	0	0	Q9Y285	OID42444
FBXO28	87	87	1.92978	0.215513	1.25554	2.96609	0.00322751	-0.0634755								0	0	Q9NVF7	OID42445
FBXO5	87	87	1.08407	0.223861	0.692941	1.69596	0.719642	1.47658								0	0	Q9UKT4	OID42446
FCGR2B	87	87	0.940013	0.209177	0.619359	1.42668	0.768308	0.609697	23	46480	1.23858	0.82645	1.85623	0.263758	2.34224	0	0	P31994	OID42448
FCHO2	87	87	1.07842	0.244155	0.662771	1.75472	0.758075	0.186554								0	0	Q0JRZ9	OID42449
FCRL3	87	87	1.41149	0.145652	1.05505	1.88835	0.0210555	0.115687	23	46604	1.80805	1.26394	2.58639	0.00442739	0.0116319	0	0	Q96P31	OID42450
FCRLB	87	87	1.69569	0.231148	1.06931	2.689	0.0253949	-0.00237545	23	46480	1.48003	1.17542	1.86358	0.0037634	0.0491684	0	0	Q6BAA4	OID42451
FEN1	87	87	1.25545	0.175431	0.884872	1.78121	0.198916	-0.211289	23	46480	0.980675	0.599292	1.60477	0.930929	-1.40415	0	0	P39748	OID42454
FGF5	87	87	0.946354	0.193246	0.643729	1.39125	0.776223	-34.9734	23	46604	1.58736	1.11887	2.25202	0.0149951	0.32587	0	0	P12034	OID42458
FGF7	87	87	1.10202	0.267384	0.646622	1.87813	0.717458	1.77311	21	40196	1.19687	0.823697	1.73911	0.296464	0.295338	0	0	P21781	OID42460
FGR	87	87	0.788984	0.221638	0.506946	1.22793	0.288724	-1.45184	23	46476	0.635881	0.341288	1.18476	0.135023	-2.84103	0	0	P09769	OID42462
FH	87	87	1.67718	0.249377	1.02015	2.75736	0.0417084	0.739267	20	40213	0.737006	0.344128	1.57842	0.370696	-2.80056	0	0	P07954	OID42463
FHIT	87	87	1.03685	0.257755	0.620224	1.73335	0.888736	-0.470651	23	46476	0.693247	0.430157	1.11725	0.117139	0.049876	0	0	P49789	OID42464
FIG4	87	87	0.995694	0.154001	0.732462	1.35353	0.977722	-1.03151								0	0	Q92562	OID42465
FKBP10	87	87	1.40573	0.177119	0.987496	2.00109	0.0585058	0.085126								0	0	Q96AY3	OID42466
FKBP15	87	87	1.18575	0.205534	0.786863	1.78685	0.410016	-0.650946								0	0	Q5T1M5	OID42467
FKBP7	87	87	0.947495	0.148242	0.704982	1.27343	0.717087	0.135755	23	46475	0.895464	0.528935	1.51598	0.648237	-30.89	0	0	Q9Y680	OID42468
YH007	87	87	1.09119	0.176941	0.766786	1.55285	0.623376	0.0863617								0	0	Q8N7P7	OID42470
FLT3	87	87	2.02545	0.234271	1.26719	3.23742	0.00383908	0.52211	23	46480	1.3711	1.12472	1.67145	0.00551759	0.0314792	0	0	P36888	OID42471
FLYWCH2	87	87	0.771535	0.225649	0.491526	1.21106	0.254687	-30.7479								0	0	Q96CP2	OID42472
FOLH1	87	87	2.13674	0.24398	1.3137	3.4754	0.00267106	0.103062	21	40336	1.07239	0.632489	1.81825	0.76585	-0.0471376	0	0	Q04609	OID42474
FOS	87	87	0.858019	0.289381	0.481878	1.52777	0.598333	-66.6457	21	40196	1.10656	0.668908	1.83056	0.652173	-0.293614	0	0	P01100	OID42475
FOXA3	87	87	1.17908	0.169259	0.841383	1.65231	0.333702	0.437761								0	0	P55318	OID42476
FOXJ3	87	87	1.18503	0.26683	0.696023	2.01761	0.526681	5.10622	21	40336	1.10531	0.69352	1.76161	0.63061	0.348112	0	0	Q9UPW0	OID42477
FUS	87	87	1.09477	0.212422	0.71677	1.67213	0.671203	-0.511673	23	46479	1.05964	0.651662	1.72304	0.794655	2.18244	0	0	P35637	OID42481
FUT1	87	87	1.10041	0.208003	0.726845	1.66598	0.646907	-0.610124	21	40301	1.16125	0.777575	1.73425	0.411455	-0.385578	0	0	P19526	OID42482
FYCO1	87	87	1.03886	0.235905	0.649092	1.66269	0.87206	-0.729678								0	0	Q9BQS8	OID42484
FZD10	87	87	1.28088	0.146886	0.955736	1.71664	0.0962682	0.0231682	21	40292	0.767202	0.382824	1.53752	0.401422	0.262776	0	0	Q9ULW2	OID42485
GAD2	87	87	0.752213	0.321382	0.396341	1.42762	0.378605	-2.00209	21	40336	0.876371	0.47817	1.60618	0.62591	0.196555	0	0	Q05329	OID42490
GADD45B	87	87	1.27356	0.260325	0.757923	2.13998	0.356063	2.12636	21	40301	0.822979	0.410007	1.65191	0.533645	0.0641446	0	0	O75293	OID42491
GAGE2A	87	87	1.35152	0.180589	0.94288	1.93725	0.0996868	0.606748	21	40196	0.762557	0.381014	1.52618	0.390384	-0.484751	0	0	Q6NT46	OID42492
GALNT3	87	87	1.83564	0.215449	1.1936	2.82302	0.0064016	-0.0137874	23	46604	1.63582	1.25002	2.1407	0.00244116	-0.0865007	0	0	Q14435	OID42493
GAMT	87	87	1.03486	0.329586	0.536444	1.99635	0.917493	2.35568	21	40261	1.31764	1.02168	1.69933	0.037117	0.204104	0	0	Q14353	OID42494
GASK1A	87	87	0.714916	0.183179	0.496107	1.03023	0.071224	-0.956633	21	40261	0.565433	0.33561	0.952635	0.0359966	0.0780471	0	0	Q9UFP1	OID42496
GBP1	87	87	2.56779	0.272335	1.48985	4.42563	0.000973411	0.702977	21	40355	1.85427	1.32798	2.58914	0.00298369	0.0543504	0	0	P32455	OID42498
GBP1	87	87	2.56779	0.272335	1.48985	4.42563	0.000973411	0.702977	21	40355	1.85427	1.32798	2.58914	0.00298369	0.0543504	0	0	P32455	OID42498
GBP1	87	87	2.56779	0.272335	1.48985	4.42563	0.000973411	0.702977	21	40355	1.85427	1.32798	2.58914	0.00298369	0.0543504	0	0	P32455	OID42498
GBP2	87	87	1.02514	0.192817	0.697981	1.50566	0.897881	-0.847327	23	46604	1.38274	0.982952	1.94512	0.0603173	0.101596	0	0	P32456	OID42499
GBP4	87	87	1.07207	0.228083	0.680165	1.68979	0.761189	-0.361668	23	46476	0.874105	0.530944	1.43906	0.558589	0.433522	0	0	Q96PP9	OID42500
GCFC2	87	87	0.71609	0.26245	0.424341	1.20843	0.207354	0.175773								0	0	P16383	OID42502
GCG	87	87	0.980077	0.189742	0.671315	1.43085	0.915836	-1.32109	23	46480	1.03229	0.651169	1.63647	0.880115	-0.728756	0	0	P01275	OID42503
GCLM	87	87	0.747424	0.345079	0.375404	1.48811	0.401837	-1.45753	21	40261	0.651171	0.331619	1.27865	0.178778	0.179269	0	0	P48507	OID42504
GEMIN2	87	87	0.99812	0.194269	0.677611	1.47023	0.992299	-1.03378								0	0	O14893	OID42506
GEMIN8	87	87	0.756152	0.235862	0.472429	1.21027	0.239972	-2.03474								0	0	Q9NWZ8	OID42507
GFAP	87	87	0.556904	0.230882	0.35144	0.88249	0.0134347	-0.480283	23	46480	1.35466	0.863107	2.12617	0.163078	0.731625	0	0	P14136	OID42508
GFER	87	87	2.2379	0.207325	1.4802	3.38344	0.000226149	0.106589	23	46480	1.75674	1.15188	2.6792	0.0142413	0.543606	0	0	P55789	OID42509
GFOD2	87	87	0.921846	0.187631	0.634057	1.34026	0.665839	-2.84638	23	46480	1.04092	0.657093	1.64896	0.848864	-0.385184	0	0	Q3B7J2	OID42510
GGA3	87	87	1.05705	0.225939	0.673608	1.65875	0.80675	-0.686465								0	0	Q9NZ52	OID42512
GGN	87	87	1.1535	0.157032	0.843427	1.57757	0.366204	0.926465								0	0	Q86UU5	OID42513
GH2	87	87	1.29105	0.177172	0.906699	1.83832	0.153836	0.318359	23	46480	1.14378	0.732825	1.78519	0.5141	4.9001	0	0	P01242	OID42514
GIMAP8	87	87	1.39216	0.172465	0.986986	1.96367	0.0591299	-0.227057	21	40196	1.42736	1.1124	1.83149	0.0114027	0.196108	0	0	Q8ND71	OID42516
GJA1	87	87	0.960576	0.199766	0.644854	1.43088	0.841019	-1.43861								0	0	P17302	OID42517
GLI2	87	87	1.32815	0.175613	0.935843	1.88491	0.110484	0.23919	21	40336	0.480958	0.247955	0.932916	0.03453	-0.301495	0	0	P10070	OID42519
GLP1R	87	87	1.09014	0.165669	0.783508	1.51677	0.604012	-0.326127	20	40213	0.586775	0.288765	1.19233	0.117277	-1.15602	0	0	P43220	OID42520
GLT8D2	87	87	1.10321	0.212157	0.722166	1.68531	0.644924	0.0447043	23	46476	1.15049	0.845837	1.56488	0.331409	0.189805	0	0	Q9H1C3	OID42521
GMNN	87	87	1.28336	0.158257	0.936073	1.7595	0.11936	-0.223816								0	0	O75496	OID42522
GOLGA1	87	87	1.11583	0.215674	0.725801	1.71546	0.612914	0.353911								0	0	Q92805	OID42525
GOLGA6A	87	87	0.876231	0.208077	0.578727	1.32667	0.527453	0.352879								0	0	Q9NYA3	OID42526
GOLGA8F_GOLGA8G	87	87	1.37986	0.202742	0.920886	2.06757	0.116793	1.0591								0	0		OID42527
GPATCH1	87	87	0.960316	0.180237	0.670384	1.37564	0.82289	0.255491								0	0	Q9BRR8	OID42529
GPRC5C	87	87	2.29773	0.23338	1.44273	3.65943	0.000658094	-0.0708294	21	40357	1.80784	1.5198	2.15046	6.5582e-05	0.0973665	0	0	Q9NQ84	OID42531
GPX4	87	87	0.8477	0.262221	0.502594	1.42977	0.530619	0.403826								0	0	P36969	OID42532
GRIK2	87	87	1.17089	0.209987	0.770271	1.77989	0.454968	-0.51612	20	40344	0.549881	0.259687	1.16436	0.100384	0.157945	0	0	Q13002	OID42533
GRIP2	87	87	0.836978	0.22002	0.539793	1.29778	0.421286	-0.372294								0	0	Q9C0E4	OID42535
GRIPAP1	87	87	0.692941	0.258959	0.412945	1.16279	0.161629	-12.0992								0	0	Q4V328	OID42536
GRK5	87	87	0.99374	0.217845	0.643332	1.53501	0.977087	0.925919	23	46715	0.668917	0.356562	1.2549	0.183388	-0.0948357	0	0	P34947	OID42537
GSAP	87	87	0.960098	0.230608	0.606242	1.5205	0.860341	-2.10485	23	46480	1.11672	0.742048	1.68057	0.558314	5.20412	0	0	A4D1B5	OID42539
GSTA3	87	87	2.07325	0.190072	1.41907	3.029	0.000271592	0.0867717	23	46480	1.84091	1.28853	2.63008	0.0036331	0.216763	0	0	Q16772	OID42540
GSTM4	87	87	1.20092	0.173444	0.849744	1.69721	0.294778	0.387638	21	40261	0.901881	0.511298	1.59083	0.683083	-2.75742	0	0	Q03013	OID42541
GTF2F1	87	87	1.00653	0.232479	0.633126	1.60017	0.977732	1.07								0	0	P35269	OID42543
GTF2IRD1	87	87	1.0455	0.338444	0.532385	2.05314	0.895787	1.19742	21	40301	1.31163	0.952334	1.80647	0.0858194	0.714824	0	0	Q9UHL9	OID42544
GTPBP2	87	87	1.08529	0.20389	0.722818	1.62953	0.689292	-0.330946	21	40292	0.623773	0.358235	1.08614	0.084742	0.0556419	0	0	Q9BX10	OID42545
GUCY2C	87	87	1.58209	0.259026	0.943979	2.65157	0.0808036	1.36287	21	40301	1.09672	0.686644	1.75172	0.658549	2.07994	0	0	P25092	OID42546
H1_1	87	87	0.931081	0.166641	0.667737	1.29828	0.669611	0.334741								0	0	Q02539	OID42548
HBS1L	87	87	0.870444	0.215785	0.565875	1.33894	0.522391	-1.53805								0	0	Q9Y450	OID42551
HCG22	87	87	0.950889	0.23689	0.592871	1.5251	0.832269	-3.10579	21	40261	0.853872	0.426964	1.70763	0.610254	-2.90008	0	0	E2RYF7	OID42553
HERVK_113_GA113	87	87	0.867978	0.24905	0.528292	1.42608	0.571463	0.132429								0	0	P62684	OID42557
HGS	87	87	0.939943	0.26849	0.550291	1.6055	0.818227	0.526832	23	46480	0.718999	0.42829	1.20703	0.184826	0.192227	0	0	O14964	OID42559
HIF1A	87	87	0.847892	0.290286	0.47532	1.5125	0.571542	-8.44649	21	40336	1.06257	0.664752	1.69845	0.770941	0.752573	0	0	Q16665	OID42560
HIP1	87	87	1.23563	0.251995	0.747574	2.04231	0.403954	8.03374	21	40261	1.04234	0.638821	1.70075	0.848602	-0.687472	0	0	O00291	OID42561
HIPK2	87	87	1.37457	0.14512	1.02916	1.8359	0.0316644	-0.0141129								0	0	Q9H2X6	OID42562
HMBOX1	87	87	2.11187	0.297692	1.16647	3.82347	0.0143099	1.22026								0	0	Q6NT76	OID42565
HMGCS1	87	87	1.33001	0.214322	0.867527	2.03905	0.187533	4.42634	21	40261	0.900336	0.516618	1.56906	0.671669	0.106127	0	0	Q01581	OID42566
HNF1A	87	87	1.34236	0.163186	0.969558	1.85851	0.075403	0.394234	21	40292	1.00249	0.613603	1.63785	0.990869	1.062	0	0	P20823	OID42568
HNRNPA0	87	87	0.902267	0.226426	0.574471	1.41711	0.651061	-3.87369								0	0	Q13151	OID42569
HOMER1	87	87	1.06907	0.211091	0.70171	1.62875	0.752644	0.152298								0	0	Q86YM7	OID42570
HPCAL4	87	87	0.89927	0.165257	0.646848	1.2502	0.522626	-1.11565								0	0	Q9UM19	OID42571
HRAS	87	87	0.833724	0.194726	0.565374	1.22945	0.353595	-0.853253	21	40295	1.02799	0.632637	1.6704	0.897958	-0.809699	0	0	P01112	OID42573
HS6ST2	87	87	0.811508	0.19182	0.553597	1.18957	0.279895	-84.091	21	40336	1.20618	0.767235	1.89624	0.363833	-0.0751735	0	0	Q96MM7	OID42575
HSP90B1	87	87	0.996583	0.229959	0.630088	1.57625	0.988166	0.980806	23	46474	1.15841	0.790055	1.6985	0.409438	0.383316	0	0	P14625	OID42577
HTR1A	87	87	1.35266	0.194042	0.9187	1.99161	0.123951	0.0522508	20	40213	0.795433	0.385556	1.64104	0.474871	-0.375625	0	0	P08908	OID42578
HTR1B	87	87	0.758177	0.263487	0.448194	1.28255	0.297093	-2.85353	20	40213	0.778549	0.397104	1.5264	0.404085	-0.0549313	0	0	P28222	OID42579
ICA1	87	87	0.818365	0.242398	0.504591	1.32726	0.411124	-21.5884	23	46604	0.728907	0.437726	1.21378	0.195568	0.279469	0	0	Q05084	OID42580
IDI2	87	87	0.676646	0.272481	0.393032	1.16491	0.156071	-0.290334	23	46476	1.10268	0.722943	1.68186	0.614922	0.0648285	0	0	Q9BXS1	OID42582
IFIT1	87	87	1.16724	0.159447	0.849366	1.60407	0.335402	-0.0353089	21	40301	1.20591	0.775808	1.87445	0.352864	0.611385	0	0	P09914	OID42583
IFIT3	87	87	1.74406	0.246524	1.0668	2.85126	0.027135	0.46494	21	40301	1.37874	1.05331	1.80471	0.0254168	0.205736	0	0	O14879	OID42584
IFNG	87	87	1.80262	0.209529	1.18706	2.73737	0.00635046	0.460478	23	46604	2.06559	1.49613	2.85179	0.000597854	0.0780344	0	0	P01579	OID42585
IFNL1	87	87	1.81181	0.189731	1.24064	2.64593	0.00256927	0.199335	23	46476	1.76845	1.46166	2.13964	7.00873e-05	0.028604	0	0	Q8IU54	OID42586
IFT20	87	87	1.04923	0.205946	0.695928	1.58189	0.816162	-0.741715	21	40292	0.61802	0.328705	1.16198	0.115734	-0.829469	0	0	Q8IY31	OID42589
IGF2BP3	87	87	1.0308	0.209426	0.678973	1.56494	0.885226	0.188281	21	40261	0.654539	0.313067	1.36847	0.219192	-4.92386	0	0	O00425	OID42591
IGLON5	87	87	1.0671	0.224592	0.681683	1.67044	0.773319	3.95877	21	40196	1.13592	0.761325	1.69483	0.480034	0.972381	0	0	A6NGN9	OID42593
IKZF2	87	87	1.05289	0.183152	0.730819	1.51691	0.779201	0.870241	23	46480	1.10264	0.696522	1.74555	0.643618	-0.392944	0	0	Q9UKS7	OID42594
IL10	87	87	2.80059	0.276718	1.61213	4.86519	0.000406024	0.0514259	23	46604	1.6323	1.27888	2.08339	0.00130406	0.141875	0	0	P22301	OID42595
IL10RA	87	87	1.15614	0.165981	0.830297	1.60985	0.385065	0.494623	23	46604	1.27218	0.964549	1.67793	0.0810111	0.0895805	0	0	Q13651	OID42596
IL11	87	87	0.885189	0.17368	0.62603	1.25163	0.484903	-1.03573	23	46604	1.20165	0.83772	1.72367	0.280862	0.306527	0	0	P20809	OID42597
IL12RB1	87	87	1.84638	0.239604	1.14497	2.97747	0.0126425	0.243444	23	46604	1.67149	1.20174	2.32486	0.00630691	0.0576741	0	0	P42701	OID42598
IL12RB2	87	87	1.67666	0.260885	0.99497	2.8254	0.0521839	0.741244	21	40336	1.13271	0.696259	1.84275	0.567811	-0.419263	0	0	Q99665	OID42599
IL13	87	87	1.14675	0.147691	0.854243	1.53942	0.356975	-0.356962	23	46604	1.14862	0.862166	1.53025	0.30478	0.315655	0	0	P35225	OID42600
IL15RA	87	87	3.59391	0.339429	1.82521	7.07656	0.00034969	0.540817	23	46604	2.27036	1.63003	3.16223	0.000304498	0.0572485	0	0	Q13261	OID42602
IL17A	87	87	0.988619	0.182235	0.687393	1.42185	0.950095	-1.06428	23	46535	1.3469	1.05833	1.71417	0.0206986	0.713182	0	0	Q16552	OID42603
IL17C	87	87	0.913969	0.176969	0.642237	1.30067	0.61279	-3.3839	23	46604	1.27221	0.885987	1.82679	0.16762	0.137173	0	0	Q9P0M4	OID42604
IL17D	87	87	1.16253	0.178082	0.814969	1.65833	0.400623	-0.289647	23	46604	1.12647	0.812682	1.56142	0.432679	-0.247003	0	0	Q8TAD2	OID42605
IL17F	87	87	0.980302	0.158435	0.714796	1.34443	0.900422	-1.11655	23	46604	1.36459	1.00154	1.85925	0.0490802	-0.0630789	0	0	Q96PD4	OID42606
IL1RL2	87	87	0.926556	0.175627	0.652723	1.31527	0.665394	-0.709118	23	46604	0.938211	0.566827	1.55292	0.782237	0.731165	0	0	Q9HB29	OID42609
IL20	87	87	0.572476	0.361542	0.278379	1.17727	0.127359	-0.205631	23	46604	1.22893	0.925669	1.63153	0.135084	0.676443	0	0	Q9NYY1	OID42611
IL20RA	87	87	1.49103	0.207956	0.984932	2.25718	0.0587559	0.345686	23	46604	1.16622	0.819716	1.65921	0.351581	0.0543955	0	0	Q9UHF4	OID42612
IL21R	87	87	1.75757	0.377823	0.826961	3.73544	0.140169	2.88493	21	40336	0.754779	0.363063	1.56913	0.397668	-6.68939	0	0	Q9HBE5	OID42614
IL31	87	87	0.96392	0.163975	0.6951	1.3367	0.823323	-1.37935	21	40336	1.06328	0.675213	1.67437	0.761159	0.230371	0	0	Q6EBC2	OID42620
IL33	87	87	1.20738	0.189472	0.82738	1.76191	0.323375	0.122316	23	46604	1.38712	0.935351	2.05708	0.0934711	0.601589	0	0	O95760	OID42622
IL34	87	87	1.7803	0.231655	1.12179	2.82537	0.0151092	-0.120242	23	46475	1.46732	0.945798	2.27641	0.0799847	-0.0832756	0	0	Q6ZMJ4	OID42623
IL36B	87	87	1.21719	0.172983	0.861704	1.71932	0.259994	-0.0577502								0	0	Q9NZH7	OID42625
IL4	87	87	0.81217	0.634818	0.228978	2.88071	0.744096	0.496531	23	46604	0.82374	0.595545	1.13937	0.210716	-0.100327	0	0	P05112	OID42627
IL5	87	87	0.840481	0.210594	0.552283	1.27907	0.412026	-1.1271	23	46604	1.28819	0.883106	1.87909	0.164576	-0.012298	0	0	P05113	OID42628
IL9	87	87	0.81066	0.211397	0.531879	1.23556	0.32407	-134.537	21	40301	1.22745	0.902085	1.67016	0.161647	0.634063	0	0	P15248	OID42629
ILKAP	87	87	1.17797	0.208668	0.77707	1.7857	0.435076	0.825021	23	46475	0.754473	0.44808	1.27037	0.254004	0.234055	0	0	Q9H0C8	OID42630
IMPG1	87	87	1.00866	0.189953	0.690583	1.47325	0.963906	-0.624747	20	40213	0.781473	0.414764	1.4724	0.383683	0.0828111	0	0	Q17R60	OID42631
ING1	87	87	1.05977	0.218045	0.686148	1.63682	0.790837	1.83232	23	46475	1.11088	0.732357	1.68506	0.583922	0.639611	0	0	Q9UK53	OID42632
INPP4B	87	87	0.723228	0.245255	0.443512	1.17936	0.190664	-0.988534								0	0	O15327	OID42633
INPP5J	87	87	1.1415	0.174395	0.806204	1.61623	0.450466	-0.616463	20	40344	1.03482	0.625037	1.71327	0.87554	1.37361	0	0	Q15735	OID42634
IQCC	87	87	1.12713	0.198348	0.759022	1.67377	0.548159	0.139151								0	0	Q4KMZ1	OID42635
IRAK1	87	87	0.928196	0.269731	0.542029	1.58949	0.783169	-2.05248	23	46604	0.93722	0.571795	1.53618	0.77453	0.718825	0	0	P51617	OID42636
ITCH	87	87	0.622187	0.351233	0.308804	1.2536	0.181054	-0.440791								0	0	Q96J02	OID42637
ITGB6	87	87							23	46604	1.9346	1.21918	3.06982	0.0100382	0.74057	0	0	P18564	OID42640
ITPA	87	87	1.18508	0.225974	0.755122	1.85986	0.454887	-0.170681	21	40261	0.55023	0.317841	0.952529	0.0365553	-0.079605	0	0	Q9BY32	OID42641
IVD	87	87	0.872534	0.17112	0.620284	1.22737	0.428215	-0.0300099	23	46476	0.98969	0.629435	1.55613	0.960043	0.908523	0	0	P26440	OID42643
JAKMIP1	87	87	1.63871	0.264099	0.967908	2.7744	0.0655513	2.01029								0	0	Q96N16	OID42644
JCHAIN	87	87	1.08427	0.203806	0.722085	1.62813	0.692584	-0.516176	23	46604	1.67073	1.09328	2.55317	0.0227164	0.238443	0	0	P01591	OID42645
JTB	87	87	1.30849	0.247561	0.798783	2.14343	0.281081	-0.258694								0	0	O76095	OID42647
KANK2	87	87	1.01411	0.219188	0.654813	1.57055	0.949221	1.15539								0	0	Q63ZY3	OID42649
KAT6A	87	87	1.38811	0.183494	0.962833	2.00123	0.0781309	1.23731								0	0	Q92794	OID42650
KATNB1	87	87	0.696297	0.352354	0.344603	1.40693	0.307991	0.107369								0	0	Q9BVA0	OID42651
KCNC4	87	87	1.0124	0.184539	0.700668	1.46284	0.946928	1.12391	20	40213	1.20323	0.79549	1.81995	0.321456	0.124483	0	0	Q03721	OID42652
KCNIP4	87	87	0.772164	0.235414	0.482854	1.23482	0.275813	-2.22305	23	46476	0.962863	0.578082	1.60376	0.871163	-0.793514	0	0	Q6PIL6	OID42653
KCTD18	87	87	1.64183	0.253919	0.98932	2.7247	0.0549178	1.05482								0	0	Q6PI47	OID42654
KDM3A	87	87	0.992824	0.19261	0.676259	1.45758	0.970276	0.587044	21	40336	0.811857	0.384388	1.7147	0.534839	-1.62688	0	0	Q9Y4C1	OID42655
KHDC3L	87	87	0.977297	0.174811	0.689646	1.38493	0.895861	-1.34386	21	40196	0.774247	0.38752	1.54691	0.415145	-0.396888	0	0	Q587J8	OID42656
KIAA0319L	87	87	1.00907	0.160487	0.732771	1.38955	0.95529	33.1751								0	0	Q8IZA0	OID42657
KIAA0513	87	87	0.707716	0.269113	0.413838	1.21029	0.203083	-1.27769								0	0	O60268	OID42658
KIAA1143	87	87	1.07826	0.194861	0.731121	1.59023	0.700141	-0.744255								0	0	Q96AT1	OID42659
KIF27	87	87	0.746899	0.193183	0.507978	1.09819	0.135521	-0.630444								0	0	Q86VH2	OID42665
KIF3A	87	87	0.864407	0.235359	0.540474	1.38249	0.537903	-0.917861								0	0	Q9Y496	OID42666
KIF4A	87	87	1.16565	0.115671	0.9256	1.46796	0.189325	-0.339521								0	0		OID42667
KIFAP3	87	87	0.939665	0.165534	0.674783	1.30853	0.708288	-2.85853								0	0	Q92845	OID42668
KIFC1	87	87	1.14561	0.239027	0.710894	1.84616	0.571466	-0.585515								0	0	Q9BW19	OID42669
KIR3DL1	87	87	1.13917	0.180589	0.794655	1.63304	0.472983	-0.00562425	23	46480	1.5615	1.00654	2.42244	0.0473044	0.937309	0	0	P43629	OID42672
KIR3DL2	87	87	0.76948	0.273194	0.446234	1.32688	0.340774	0.0470341	21	40196	1.04812	0.644594	1.70425	0.827577	-0.702754	0	0	P43630	OID42673
KIRREL1	87	87	1.06723	0.1643	0.769154	1.48083	0.693247	-0.270904	20	40213	1.01726	0.586604	1.76408	0.942801	-0.735717	0	0	Q96J84	OID42674
KIRREL2	87	87	0.956741	0.201945	0.639581	1.43118	0.827295	-1.57424	23	46476	1.36046	1.04497	1.7712	0.0268057	0.0753521	0	0	Q6UWL6	OID42675
KLHL41	87	87	1.16112	0.155249	0.851964	1.58245	0.339231	-0.0858983	20	40344	0.916264	0.495967	1.69273	0.743274	-2.08625	0	0	O60662	OID42677
KLRF1	87	87	0.911877	0.226563	0.580406	1.43265	0.685109	-0.716708	21	40336	1.27069	0.930126	1.73596	0.113485	0.0476298	0	0	Q9NZS2	OID42681
KRT5	87	87	0.937599	0.16352	0.676747	1.299	0.694732	-1.48482	23	46476	0.724512	0.43156	1.21633	0.194267	-0.426645	0	0	P13647	OID42684
KRT8	87	87	1.71975	0.146407	1.28438	2.3027	0.000416267	-0.0361927	20	40213	1.76307	1.46986	2.11477	0.000217122	0.0776109	0	0	P05787	OID42685
LAMA1	87	87	0.991583	0.155562	0.726903	1.35264	0.956829	-1.0599	21	40261	0.978063	0.575907	1.66105	0.924724	0.552628	0	0	P25391	OID42687
LCORL	87	87	1.00896	0.17344	0.713961	1.42585	0.959133	1.21905								0	0	Q8N3X6	OID42689
LEKR1	87	87	1.14276	0.172829	0.8095	1.61321	0.442687	-0.3054								0	0	Q6ZMV7	OID42690
LELP1	87	87	1.22114	0.174252	0.862703	1.72849	0.255443	0.0631396	20	40213	1.06583	0.644619	1.76227	0.770504	-0.586488	0	0	Q5T871	OID42691
LEO1	87	87	1.68575	0.197765	1.13603	2.5015	0.0102694	0.317602	20	40344	1.24393	1.00475	1.54005	0.046359	0.16635	0	0	Q8WVC0	OID42692
LHB	87	87	1.13538	0.171465	0.806509	1.59836	0.461486	2.19312	23	46480	1.23061	0.830874	1.82266	0.264309	0.698694	0	0	P01229	OID42693
LIF	87	87	0.758473	0.306342	0.41168	1.3974	0.369955	-0.0303139	23	46476	1.39703	1.13269	1.72306	0.00550299	0.0140434	0	0	P15018	OID42694
LILRA4	87	87	0.993141	0.208672	0.655079	1.50566	0.973781	-1.35449	21	40261	1.14607	0.749031	1.75357	0.477311	-0.374478	0	0	P59901	OID42696
LILRB4	87	87	2.05108	0.271526	1.19301	3.5263	0.010132	0.25681	23	46604	2.26463	1.54938	3.31007	0.000815921	0.166722	0	0	Q8NHJ6	OID42697
LPXN	87	87	1.33765	0.168385	0.956219	1.87123	0.0883447	-0.304143								0	0	O60711	OID42699
LRBA	87	87	0.998919	0.208912	0.65862	1.51505	0.995885	-1.00938								0	0	P50851	OID42700
LRFN2	87	87	0.99195	0.197712	0.6688	1.47124	0.967507	0.77633	21	40292	1.09649	0.697611	1.72345	0.648127	-0.200543	0	0	Q9ULH4	OID42701
LRP2	87	87	0.884977	0.166473	0.635032	1.2333	0.465332	-0.299231	21	40292	1.07941	0.678857	1.7163	0.711326	-0.0545829	0	0	P98164	OID42703
LRRC38	87	87	1.06825	0.166978	0.765711	1.49033	0.69374	-0.744931	21	40292	0.867506	0.493626	1.52457	0.573721	0.25049	0	0	Q5VT99	OID42705
LRRFIP1	87	87	1.18625	0.208524	0.782759	1.79773	0.415463	-0.326506	21	40357	0.857677	0.494687	1.48702	0.534529	0.477351	0	0	Q32MZ4	OID42707
LRRN1	87	87	1.03703	0.191812	0.707407	1.52023	0.85021	-0.456564	23	46604	1.00924	0.631946	1.61179	0.965712	-0.648345	0	0	Q6UXK5	OID42708
LSG1	87	87	1.45839	0.157603	1.06515	1.99681	0.019284	0.422974								0	0	Q9H089	OID42710
LSM1	87	87	0.887915	0.244075	0.545799	1.44447	0.627707	-10.6543	23	46480	0.938359	0.569067	1.5473	0.781198	0.442661	0	0	O15116	OID42711
LSM8	87	87	1.1654	0.190584	0.796781	1.70455	0.42467	0.434194	21	40301	0.819585	0.406187	1.65372	0.528232	-1.1917	0	0	O95777	OID42712
LTBP3	87	87	1.8845	0.226623	1.19903	2.96186	0.00670504	-0.187853	23	46480	1.55469	1.23169	1.9624	0.00190931	0.0367767	0	0	Q9NS15	OID42713
LTO1	87	87	1.29256	0.259134	0.771057	2.16679	0.325349	0.365519	23	46604	0.770138	0.434406	1.36534	0.330993	-22.885	0	0	Q8WV07	OID42714
LUC7L	87	87	1.72492	0.218986	1.11461	2.6694	0.015143	-0.237529								0	0	Q9NQ29	OID42715
LUC7L3	87	87	1.25214	0.202939	0.835391	1.87679	0.271641	-0.156242								0	0	O95232	OID42716
LYPD1	87	87	0.843367	0.235372	0.527321	1.34883	0.471671	-1.65178	23	46476	1.15364	0.805751	1.65173	0.393096	0.696628	0	0	Q8N2G4	OID42718
LYPD8	87	87	1.46146	0.195245	0.989959	2.15752	0.0560647	-0.166401	23	46480	1.24798	0.973572	1.59972	0.0745701	-0.150006	0	0	Q6UX82	OID42719
LYPLA2	87	87	0.790708	0.215971	0.513961	1.21647	0.280652	0.25757	20	40213	1.28415	0.884014	1.8654	0.155163	0.161359	0	0	O95372	OID42720
LYSMD3	87	87	1.06847	0.163748	0.770864	1.48098	0.687074	23.7313	21	40292	0.706019	0.377218	1.32142	0.233527	-0.286506	0	0	Q7Z3D4	OID42721
LYZL2	87	87	0.688879	0.211078	0.452173	1.0495	0.0818256	-0.305314	21	40196	0.796101	0.423925	1.49502	0.424648	-1.14038	0	0	Q7Z4W2	OID42722
MACF1	87	87	0.787173	0.169225	0.561688	1.10318	0.161749	-1.70968								0	0	Q9UPN3	OID42723
MAEA	87	87	1.29147	0.201707	0.86384	1.9308	0.208883	0.093216	23	46480	0.732235	0.425402	1.26038	0.228034	-0.0276795	0	0	Q7L5Y9	OID42724
MAGEB2	87	87	1.03685	0.265131	0.61099	1.75954	0.891825	-0.732243								0	0	O15479	OID42726
MAGEC2	87	87	0.947427	0.170832	0.673533	1.3327	0.752924	-1.87594								0	0	Q9UBF1	OID42727
MAMDC4	87	87	1.81978	0.288962	1.02294	3.23735	0.0418535	1.15416	21	40357	1.19868	0.720559	1.99405	0.431738	6.93428	0	0	Q6UXC1	OID42729
MANEAL	87	87	1.06244	0.175413	0.748888	1.50727	0.7309	-0.63703	21	40196	1.4044	0.995052	1.98213	0.0526162	0.283279	0	0	Q5VSG8	OID42730
MANSC4	87	87	1.1101	0.168576	0.793234	1.55353	0.5375	-0.6002	21	40261	1.53128	1.03	2.27651	0.0384167	-0.0178479	0	0	A6NHS7	OID42731
MAP1LC3A	87	87	0.483175	1.40288	0.029445	7.92862	0.605749	0.65825	20	40213	0.81996	0.473877	1.4188	0.415941	0.256569	0	0	Q9H492	OID42732
MAP1LC3B2	87	87	0.814307	0.23394	0.510716	1.29837	0.382886	-0.631678	21	40261	0.931584	0.523274	1.6585	0.78213	-2.83835	0	0	A6NCE7	OID42733
MAP2K1	87	87	1.65251	0.235859	1.03242	2.64505	0.0367138	-0.283126	21	40358	1.13059	0.683575	1.86994	0.585896	16.7021	0	0	Q02750	OID42734
MAP2K1	87	87	1.65251	0.235859	1.03242	2.64505	0.0367138	-0.283126	21	40358	1.13059	0.683575	1.86994	0.585896	16.7021	0	0	Q02750	OID42734
MAP2K1	87	87	1.65251	0.235859	1.03242	2.64505	0.0367138	-0.283126	21	40358	1.13059	0.683575	1.86994	0.585896	16.7021	0	0	Q02750	OID42734
MAP3K5	87	87	0.811038	0.242929	0.499585	1.31666	0.391561	-1.51335	23	46480	0.615209	0.350786	1.07895	0.0824775	0.332903	0	0	Q99683	OID42736
MAPKAPK2	87	87	1.03049	0.236877	0.642628	1.65245	0.89946	-0.258759	21	40301	0.601683	0.345665	1.04732	0.0671989	-1.36388	0	0	P49137	OID42739
MAPRE3	87	87	0.887879	0.210148	0.583555	1.35091	0.573421	-1.85979	21	40196	1.2	0.764383	1.88386	0.374991	0.179419	0	0	Q9UPY8	OID42740
MARVELD3	87	87	1.51331	0.221644	0.972811	2.35413	0.0656743	0.173365								0	0	Q96A59	OID42742
MAVS	87	87	1.01673	0.244446	0.624539	1.65521	0.946071	-0.725636	23	46480	0.690222	0.40468	1.17724	0.151651	0.303198	0	0	Q7Z434	OID42743
MEGF11	87	87	1.15116	0.147098	0.858477	1.54363	0.341858	-0.343488	21	40261	0.974375	0.561806	1.68992	0.915303	-2.18034	0	0	A6BM72	OID42750
MEOX1	87	87	1.12614	0.204286	0.748475	1.69437	0.563033	6.30542								0	0	P50221	OID42752
MEX3C	87	87	0.527446	0.517786	0.187823	1.48118	0.220753	-0.159565								0	0	Q5U5Q3	OID42754
MINDY2	87	87	0.786915	0.216021	0.511518	1.21058	0.271042	-1.05442								0	0	Q8NBR6	OID42759
MMAB	87	87	2.52226	0.253416	1.52184	4.18034	0.000494277	0.441594								0	0	Q96EY8	OID42762
MMP13	87	87	0.87199	0.20006	0.585166	1.2994	0.495765	-1.59627	23	46476	1.28116	0.822084	1.9966	0.239823	-0.165122	0	0	P45452	OID42763
MN1	87	87	1.01224	0.167152	0.725052	1.41319	0.942189	-0.808983	21	40292	0.520208	0.247453	1.09361	0.0766079	-0.47947	0	0	Q10571	OID42765
MOK	87	87	1.20417	0.171765	0.854919	1.69608	0.283103	-0.143168								0	0	Q9UQ07	OID42767
MORF4L1	87	87	0.951336	0.233643	0.596393	1.51752	0.831616	-2.04868	21	40301	0.986666	0.574731	1.69385	0.955303	0.90224	0	0	Q9UBU8	OID42768
MPST	87	87	1.27352	0.20177	0.851765	1.9041	0.234731	-0.287982								0	0	P25325	OID42771
MRRF	87	87	1.17236	0.168017	0.838654	1.63885	0.34711	2.82654								0	0	Q96E11	OID42778
MRTFA	87	87	0.836592	0.234136	0.524528	1.33432	0.448562	0.113537								0	0	Q969V6	OID42779
MTHFD1	87	87	1.41647	0.222937	0.905729	2.21521	0.124321	-0.00933191								0	0	P11586	OID42781
MTR	87	87	1.35543	0.278841	0.777343	2.36341	0.279115	2.9828	21	40261	1.39475	1.09871	1.77055	0.0127456	-0.0025269	0	0	Q99707	OID42783
MTUS1	87	87	2.06962	0.21444	1.34941	3.17421	0.00114557	0.244622	21	40301	1.78899	1.43409	2.23173	0.000362582	0.154122	0	0	Q9ULD2	OID42784
MTUS2	87	87	1.50821	0.199862	1.0125	2.24662	0.0434515	0.147671								0	0	Q5JR59	OID42785
MUC13	87	87	3.39457	0.438143	1.41653	8.13473	0.00680812	0.0207616	23	46476	2.47371	1.95773	3.12568	8.3503e-06	-0.0207193	0	0	Q9H3R2	OID42786
MUC20	87	87	0.882872	0.173744	0.624385	1.24837	0.475714	0.00773639								0	0	Q8N307	OID42787
MUCL3	87	87	1.23791	0.154548	0.909643	1.68464	0.171594	0.28507	21	40196	1.03964	0.640488	1.68755	0.856436	0.511133	0	0	Q3MIW9	OID42788
MVK	87	87	2.35098	0.211262	1.54244	3.58336	0.000134003	0.308234	23	46604	1.89774	1.32931	2.70924	0.00265187	0.276416	0	0	Q03426	OID42789
MYL11	87	87	0.85246	0.201517	0.570386	1.27403	0.430918	-4.03132	21	40292	0.796375	0.418832	1.51424	0.433916	-0.0713333	0	0	Q96A32	OID42793
MYL3	87	87	0.775707	0.197316	0.523391	1.14966	0.202219	-12.3083	21	40386	0.972321	0.568931	1.66173	0.905942	-1.21554	0	0	P08590	OID42794
MYL6B	87	87	0.949487	0.179118	0.66426	1.35719	0.773148	-4.82678	21	40292	1.38274	0.9778	1.95539	0.0629046	0.340305	0	0	P14649	OID42795
MYO9B	87	87	0.955218	0.2249	0.609924	1.49599	0.839172	-1.84952	23	46604	0.655788	0.362944	1.18492	0.142021	-1.79636	0	0	Q13459	OID42797
MYOM2	87	87	1.05641	0.205147	0.701751	1.5903	0.789876	-0.685639	21	40261	1.25106	0.883236	1.77205	0.174173	-0.0811744	0	0	P54296	OID42799
MZT1	87	87	1.23848	0.208757	0.816792	1.87787	0.309052	1.43711	23	46480	0.780609	0.445437	1.36798	0.346043	0.439478	0	0	Q08AG7	OID42800
N4BP3	87	87	1.38589	0.1911	0.946663	2.02891	0.0921343	-0.101981								0	0	O15049	OID42802
NAA40	87	87	1.0083	0.188142	0.692916	1.46723	0.965088	4.1304								0	0	Q86UY6	OID42803
NACAD	87	87	1.27048	0.202103	0.849096	1.90098	0.240155	0.881117								0	0	O15069	OID42805
NAF1	87	87	0.755581	0.239554	0.468473	1.21865	0.246096	-0.221349								0	0	Q96HR8	OID42806
NAMPT	87	87	1.21187	0.162052	0.87724	1.67414	0.239662	0.0656225	23	46480	1.02379	0.639298	1.63952	0.913034	1.37469	0	0	P43490	OID42807
NBN	87	87	1.03642	0.190096	0.709359	1.51427	0.851292	-0.759113	23	46604	0.889021	0.499923	1.58096	0.656563	-3.11975	0	0	O60934	OID42808
NCAPG	87	87	1.10418	0.209831	0.726628	1.6779	0.638179	-0.575953								0	0	Q9BPX3	OID42809
NCCRP1	87	87	0.828307	0.222744	0.531283	1.29139	0.40055	-2.36277								0	0	Q6ZVX7	OID42810
NCKIPSD	87	87	1.2531	0.220182	0.807879	1.94367	0.308958	1.70263								0	0	Q9NZQ3	OID42812
NDUFB10	87	87	1.24769	0.23303	0.78406	1.98547	0.345486	0.203236								0	0	O96000	OID42815
NDUFS6	87	87	1.22518	0.185101	0.847012	1.77219	0.276298	-0.24444	23	46480	1.20007	0.835889	1.72293	0.285168	1.67243	0	0	O75380	OID42816
NEB	87	87	1.07772	0.236232	0.672474	1.72718	0.752358	0.902934	21	40261	1.00575	0.603806	1.67524	0.979784	-0.908289	0	0	P20929	OID42817
NECAB2	87	87	0.869589	0.187203	0.598699	1.26305	0.457865	0.123032								0	0	Q7Z6G3	OID42819
NECAP2	87	87	1.33174	0.164396	0.959398	1.84858	0.0858296	0.323469	21	40261	0.94005	0.549043	1.60952	0.795756	-0.506787	0	0	Q9NVZ3	OID42820
NEDD1	87	87	0.889035	0.257033	0.532451	1.48442	0.648656	-2.68844								0	0	Q8NHV4	OID42821
NEFL	87	87	1.04995	0.162548	0.759303	1.45184	0.76517	-0.790296	23	46469	1.15407	0.733739	1.8152	0.494293	-0.205462	0	0	P07196	OID42822
NEK3	87	87	1.00008	0.184632	0.692119	1.44508	0.999645	-0.996939								0	0	P51956	OID42823
NEK7	87	87	0.475014	0.365188	0.229335	0.983882	0.0452315	-0.890753	21	40301	0.831346	0.450174	1.53526	0.503566	0.159489	0	0	Q8TDX7	OID42824
NENF	87	87	0.953046	0.178359	0.667784	1.36017	0.788231	-2.17908	21	40357	1.26515	0.865152	1.85009	0.18919	0.38128	0	0	Q9UMX5	OID42825
NFATC3	87	87	1.30516	0.171291	0.927599	1.83639	0.124392	-0.122092	23	46604	1.81492	1.36455	2.41395	0.000996089	0.0260409	0	0	Q12968	OID42826
NFKB1	87	87	1.14099	0.209744	0.750893	1.73374	0.53152	-0.346584	21	40261	0.761337	0.445129	1.30217	0.272074	0.355487	0	0	P19838	OID42828
NFKB2	87	87	1.25892	0.159319	0.916294	1.72965	0.152792	-0.185168	21	40301	0.616546	0.237624	1.59971	0.272793	-0.303195	0	0	Q00653	OID42829
NFKBIE	87	87	0.592924	0.350357	0.294878	1.19222	0.140129	-0.273289	23	46480	0.957271	0.581468	1.57595	0.848149	0.809349	0	0	O00221	OID42830
NFX1	87	87	0.90127	0.202826	0.601519	1.35039	0.609868	-5.95443	21	40261	0.648571	0.364481	1.15409	0.120216	0.208119	0	0	Q12986	OID42831
NHP2	87	87	0.73952	0.19426	0.501943	1.08955	0.124898	-49.3355								0	0	Q9NX24	OID42833
NINJ1	87	87	1.38047	0.261785	0.819168	2.32639	0.222104	-0.260865	23	46480	1.3815	1.05056	1.81671	0.0254414	0.31877	0	0	Q92982	OID42834
NOG	87	87	0.860117	0.164279	0.619919	1.19338	0.362066	0.35604								0	0	Q13253	OID42840
NOP56	87	87	0.962487	0.178215	0.674448	1.37354	0.830766	-1.84669	21	40261	1.19479	0.782446	1.82445	0.357202	-0.16631	0	0	O00567	OID42841
NOS1	87	87	1.01536	0.225556	0.647202	1.59294	0.946327	-0.904095	23	46476	1.49398	1.02426	2.17912	0.0394298	0.289416	0	0	P29475	OID42842
NOS2	87	87	1.67318	0.172101	1.18644	2.35961	0.00393876	0.204888	21	40261	1.33155	0.944151	1.87792	0.0903403	0.233758	0	0	P35228	OID42843
NOS3	87	87	1.68422	0.272403	0.97847	2.89902	0.0596499	-0.166942	23	46476	1.63619	1.33313	2.00816	0.000375689	0.03209	0	0	P29474	OID42844
NPHS2	87	87	1.18866	0.156392	0.870262	1.62355	0.272819	-0.156608	21	40336	1.10822	0.704492	1.7433	0.611977	-0.522713	0	0	Q9NP85	OID42845
NPPB	87	87	1.22412	0.222932	0.784786	1.90939	0.367445	-0.404172	23	46715	1.20237	0.770404	1.87654	0.375498	12.8411	0	0	P16860	OID42846
NPTN	87	87	0.963514	0.188512	0.661613	1.40318	0.844264	0.773463	23	46480	1.22066	0.847824	1.75745	0.248844	-0.216165	0	0	Q9Y639	OID42848
NQO1	87	87	1.23662	0.185743	0.853781	1.79113	0.256767	-0.413612								0	0	P15559	OID42849
NRN1	87	87	0.926181	0.234794	0.579865	1.47933	0.74494	-0.361533	20	40344	0.913299	0.481852	1.73106	0.744378	-0.110965	0	0	Q9NPD7	OID42850
NRXN1	87	87	1.12988	0.180352	0.788661	1.61874	0.500524	8.64447								0	0	P58400	OID42852
NSDHL	87	87	1.17012	0.143732	0.878534	1.55849	0.278071	0.396481								0	0	Q15738	OID42854
NTF4	87	87	0.792387	0.222548	0.508461	1.23486	0.299232	-0.0245899	23	46480	1.19819	0.89051	1.61217	0.202779	0.633596	0	0	P34130	OID42856
NTNG2	87	87	1.05644	0.192086	0.720172	1.54971	0.775871	-0.550103								0	0	Q96CW9	OID42857
NXPH1	87	87	0.842589	0.181077	0.587248	1.20895	0.347406	-5.10485	23	46476	1.04271	0.684431	1.58853	0.828163	1.65497	0	0	P58417	OID42862
OBI1	87	87	1.04357	0.186221	0.719059	1.51454	0.819624	-0.594175								0	0	Q5W0B1	OID42863
ODAM	87	87	1.12342	0.171496	0.797941	1.58165	0.499656	18.8018	23	46475	0.997163	0.62477	1.59152	0.989387	0.98543	0	0	A1E959	OID42864
OFD1	87	87	1.00349	0.24349	0.61734	1.63119	0.988616	-0.947826	21	40301	1.169	0.766866	1.78201	0.414299	0.0969485	0	0	O75665	OID42865
OSTN	87	87	0.472783	0.48649	0.179231	1.24713	0.128024	0.355669	21	40292	0.907548	0.510014	1.61494	0.705439	-0.827675	0	0	P61366	OID42868
OTUD1	87	87	0.82006	0.197506	0.553067	1.21595	0.318632	-0.771835								0	0	Q5VV17	OID42870
OVCA2	87	87	0.70529	0.296109	0.390707	1.27317	0.242377	-0.463109								0	0	Q8WZ82	OID42871
P3H3	87	87	1.04853	0.110636	0.840997	1.30727	0.669695	0.52407								0	0	Q8IVL6	OID42872
PADI4	87	87	0.754181	0.241957	0.465244	1.22256	0.247804	-6.57507	23	46475	0.639019	0.349488	1.16841	0.128294	-0.811085	0	0	Q9UM07	OID42874
PAFAH2	87	87	1.80977	0.343995	0.911588	3.59293	0.0889282	0.685236	21	40301	0.699626	0.396019	1.23599	0.183678	-1.21048	0	0	Q99487	OID42875
PAIP1	87	87	1.29461	0.267293	0.759749	2.20599	0.337324	1.52853								0	0	Q9H074	OID42876
PAIP2B	87	87	0.691865	0.304659	0.376896	1.27005	0.230616	-91.2683	21	40196	1.25494	0.875051	1.79975	0.182294	0.866668	0	0	Q9ULR5	OID42877
PAK4	87	87	1.19744	0.157983	0.873695	1.64115	0.258031	1.58421	23	46476	0.955054	0.589816	1.54646	0.834815	0.585674	0	0	O96013	OID42878
PARD3	87	87	1.11277	0.213581	0.726738	1.70387	0.618443	3.53102	21	40301	0.732732	0.398305	1.34795	0.270237	-0.220416	0	0	Q8TEW0	OID42881
PBLD	87	87	1.68562	0.171426	1.19758	2.37255	0.0032587	-0.0567109	23	46476	1.09256	0.694017	1.71998	0.671011	1.47606	0	0	P30039	OID42883
PCARE	87	87	1.09481	0.136537	0.833916	1.43733	0.50919	0.149851	20	40213	1.15792	0.749548	1.78877	0.447148	-0.457197	0	0	A6NGG8	OID42884
PCDHGB3	87	87	0.853143	0.206463	0.565127	1.28794	0.444348	-0.116723								0	0	Q9Y5G1	OID42885
PCNT	87	87	1.30947	0.288564	0.736667	2.32765	0.353245	28.568								0	0	O95613	OID42886
PDCL2	87	87	1.33344	0.181335	0.927315	1.91742	0.118142	0.807137	21	40196	1.06263	0.648341	1.74164	0.782005	1.46479	0	0	Q8N4E4	OID42887
PDE10A	87	87	1.27762	0.173345	0.904047	1.80555	0.162089	0.357044								0	0	Q9Y233	OID42888
PDE1C	87	87	1.31699	0.13736	1.00142	1.73202	0.0488598	0.133037	21	40196	1.23067	0.894404	1.69337	0.170138	0.398396	0	0	Q14123	OID42889
PDGFC	87	87	0.790816	0.170231	0.563178	1.11047	0.172357	-0.0491612	23	46480	0.684976	0.417559	1.12365	0.118491	-0.11488	0	0	Q9NRA1	OID42891
PDIA5	87	87	1.06567	0.161033	0.772776	1.46959	0.694089	6.62074	21	40196	0.914066	0.524203	1.59388	0.716601	-0.255114	0	0	Q14554	OID42893
PDRG1	87	87	1.35927	0.185465	0.939004	1.96763	0.102388	0.329706	21	40292	0.523644	0.251614	1.08977	0.0757582	0.0393124	0	0	Q9NUG6	OID42895
PDXDC1	87	87	0.857034	0.225137	0.546736	1.34344	0.495583	-5.91788	21	40196	1.0733	0.685261	1.68108	0.723137	2.24233	0	0	Q6P996	OID42896
PDZD2	87	87	0.858498	0.186103	0.592276	1.24438	0.415118	-47.2362	21	40261	0.975562	0.577415	1.64825	0.915247	0.858443	0	0	O15018	OID42897
PEBP4	87	87	0.909318	0.186046	0.627362	1.31799	0.611019	-0.0325848								0	0	Q96S96	OID42898
PELO	87	87	0.939489	0.251817	0.568504	1.55257	0.804966	-1.78405								0	0	Q9BRX2	OID42899
PGLYRP4	87	87	1.24523	0.171154	0.885235	1.75163	0.204178	0.0645351	21	40261	1.05998	0.649608	1.72959	0.788838	-0.431237	0	0	Q96LB8	OID42902
PGM2	87	87	1.02476	0.167073	0.734419	1.42989	0.884017	-0.0172059	21	40292	1.27653	0.938244	1.73678	0.103941	-0.083805	0	0	Q96G03	OID42903
PGR	87	87	0.951167	0.239379	0.590092	1.53318	0.834939	0.800208	21	40336	0.85958	0.42262	1.74833	0.63327	-0.543759	0	0	P06401	OID42904
PHF20	87	87	1.27522	0.158674	0.92931	1.74989	0.129954	0.198019								0	0	Q9BVI0	OID42905
PHLDB2	87	87	1.60067	0.238527	0.994813	2.5755	0.0524893	0.78661	21	40196	1.2115	0.828222	1.77215	0.27522	0.0525017	0	0	Q86SQ0	OID42906
PIN4	87	87	1.10419	0.249589	0.671348	1.81611	0.692465	1.99812								0	0	Q9Y237	OID42908
PITHD1	87	87	0.903891	0.188953	0.620186	1.31738	0.594459	-1.63784	21	40196	1.2343	0.847614	1.7974	0.229922	0.238483	0	0	Q9GZP4	OID42909
PJA2	87	87	0.466289	0.491181	0.175141	1.24143	0.124754	-0.947544								0	0	O43164	OID42910
PLA2G2D	87	87	1.18052	0.184776	0.81673	1.70636	0.372124	0.683715								0	0	Q9UNK4	OID42912
PLEKHG1	87	87	1.08746	0.259782	0.647849	1.82537	0.747832	1.70698								0	0	Q9ULL1	OID42915
PLIN1	87	87	0.734838	0.209149	0.48394	1.11581	0.145534	-0.114954	23	46476	1.41808	1.05929	1.89841	0.0238411	0.520524	0	0	O60240	OID42916
PMM2	87	87	1.01129	0.213474	0.660554	1.54825	0.958221	-0.941855	21	40261	0.931765	0.551652	1.57379	0.761639	-0.45189	0	0	O15305	OID42918
PMVK	87	87	0.753687	0.242707	0.464537	1.22282	0.247874	-0.47764	23	46474	0.67367	0.459045	0.988643	0.0447325	0.133383	0	0	Q15126	OID42920
PNKP	87	87	1.28276	0.156389	0.938758	1.75282	0.116078	0.208809								0	0	Q96T60	OID42921
PNMA2	87	87	1.18365	0.195985	0.800788	1.74957	0.392515	13.79	20	40213	1.08578	0.652501	1.80676	0.710609	36.4776	0	0	Q9UL42	OID42923
PNPT1	87	87	1.50559	0.17556	1.06087	2.13675	0.0226303	0.249286	23	46604	0.864333	0.490226	1.52393	0.57707	-3.36067	0	0	Q8TCS8	OID42924
POLR3F	87	87	0.898124	0.242219	0.554095	1.45575	0.658684	0.0992459								0	0	Q9H1D9	OID42926
PPFIA2	87	87	1.07082	0.176992	0.752367	1.52406	0.700231	-0.0380163								0	0	O75334	OID42927
PPIE	87	87	1.12847	0.156127	0.82658	1.54062	0.44143	-0.12193	21	40301	1.28305	0.95818	1.71806	0.0839451	0.130388	0	0	Q9UNP9	OID42928
PPP1R12B	87	87	1.09638	0.194339	0.744178	1.61527	0.637328	0.854924	21	40301	1.13526	0.734124	1.75558	0.517552	6.27335	0	0	O60237	OID42930
PPP1R27	87	87	0.54885	0.317106	0.291675	1.03278	0.0625446	-1.48378								0	0	Q86WC6	OID42932
PPP1R2B	87	87	0.915019	0.207032	0.605598	1.38253	0.669228	-3.31868								0	0		OID42933
PPT1	87	87	1.06164	0.187836	0.730043	1.54384	0.751087	-0.578832	21	40292	0.926352	0.514656	1.66738	0.769632	-1.26848	0	0	P50897	OID42934
PRC1	87	87	1.14487	0.117098	0.906511	1.4459	0.251772	-0.188943	21	40357	1.06469	0.683301	1.65896	0.750605	-0.22482	0	0	O43663	OID42937
PRDX3	87	87	1.38212	0.182777	0.959959	1.98993	0.0809501	-0.0891223	23	46604	1.18233	0.746133	1.87354	0.433828	1.31817	0	0	P30048	OID42938
PREB	87	87	1.62462	0.237161	1.01242	2.607	0.0444633	0.148555	23	46604	1.36019	1.06094	1.74386	0.0204958	0.19343	0	0	Q9HCU5	OID42939
PRKAB1	87	87	0.90489	0.194994	0.613371	1.33496	0.609875	-8.83096	23	46604	0.79194	0.464226	1.351	0.350999	-0.0187064	0	0	Q9Y478	OID42940
PRKAG3	87	87	2.30422	0.741048	0.525901	10.0959	0.263741	0.50893	21	40292	0.818689	0.454806	1.47371	0.451585	-0.0402699	0	0	Q9UGI9	OID42941
PRKAR1B	87	87	1.62927	0.186018	1.1244	2.36084	0.0106208	0.0651183								0	0	P31321	OID42942
PRKCQ	87	87	0.612864	0.270951	0.357063	1.05192	0.0749834	-1.06445	23	46604	0.664549	0.368171	1.19951	0.152942	-1.59437	0	0	Q04759	OID42943
PRKRA	87	87	0.912551	0.228458	0.57848	1.43955	0.689994	-3.90921	23	46480	1.11484	0.699565	1.77663	0.612252	1.88198	0	0	O75569	OID42945
PROCR	87	87	0.952697	0.158034	0.695179	1.30561	0.760023	-2.558	21	40261	0.587344	0.281053	1.22743	0.13311	-0.269253	0	0	Q9UNN8	OID42946
PROM1	87	87	2.6566	0.265627	1.56415	4.51206	0.000455146	0.589028								0	0	O43490	OID42947
PRR15	87	87	0.654575	0.286784	0.369543	1.15945	0.143871	-30.9875								0	0	Q8IV56	OID42949
PRR20A	87	87	1.02454	0.156539	0.749894	1.39978	0.877352	2.22558								0	0	P86496	OID42950
PRR20B	87	87	0.968027	0.16968	0.690171	1.35774	0.848671	-2.55597								0	0	P86481	OID42951
PRR23A	87	87	1.35507	0.191728	0.924573	1.98602	0.11744	0.703343								0	0		OID42952
PRRC1	87	87	0.871447	0.210062	0.57323	1.32481	0.51456	-10.8416								0	0	Q96M27	OID42954
PRSS22	87	87	1.86527	0.164127	1.34409	2.58854	0.000319748	0.0851213	21	40336	1.4367	1.20178	1.71755	0.00176133	0.0527668	0	0	Q9GZN4	OID42955
PRTFDC1	87	87	1.2492	0.1884	0.85783	1.81911	0.24166	0.597313	23	46476	0.672173	0.430099	1.05049	0.0752696	0.191634	0	0	Q9NRG1	OID42956
PSMD5	87	87	1.06568	0.27383	0.617079	1.84039	0.817002	1.37468	21	40292	0.32425	0.151712	0.693015	0.00947671	-1.42452	0	0	Q16401	OID42960
PSMG1	87	87	0.77194	0.223161	0.494661	1.20465	0.25	-0.417616								0	0	O95456	OID42961
PTP4A3	87	87	2.14016	0.211216	1.40321	3.26416	0.000624104	0.192996	21	40336	1.35897	0.987105	1.87094	0.057734	0.142531	0	0	O75365	OID42965
PTPMT1	87	87	1.19563	0.169731	0.852367	1.67712	0.296045	-0.176348								0	0	Q8WUK0	OID42966
PXN	87	87	1.07426	0.22524	0.685037	1.68462	0.751508	-0.63306	23	46476	1.28967	0.86174	1.93009	0.18853	0.680379	0	0	P49023	OID42970
PYY	87	87	0.956439	0.197408	0.645243	1.41772	0.822145	-1.4886	21	40261	1.18471	0.747987	1.87643	0.416431	-0.434136	0	0	P10082	OID42971
RAB37	87	87	1.01807	0.21322	0.665466	1.5575	0.933307	1.5259	23	46604	0.829964	0.470816	1.46308	0.478151	-3.50029	0	0	Q96AX2	OID42974
RAB39B	87	87	0.922485	0.220001	0.594944	1.43035	0.714892	-2.06008	21	40261	1.14334	0.775868	1.68485	0.445006	0.265306	0	0	Q96DA2	OID42975
RAB3GAP1	87	87	2.11657	0.250927	1.2831	3.49144	0.00387681	2.33888	20	40213	0.976287	0.548056	1.73912	0.923575	-1.32783	0	0	Q15042	OID42976
RAB44	87	87	0.934031	0.190221	0.639056	1.36516	0.720869	-2.47043	21	40357	1.01915	0.620756	1.67322	0.931219	-0.857464	0	0	Q7Z6P3	OID42977
RAB6B	87	87	0.85407	0.312021	0.458512	1.59088	0.614721	-0.196058	23	46476	1.2231	0.859569	1.74038	0.230197	1.00398	0	0	Q9NRW1	OID42978
RABGAP1L	87	87	0.850936	0.248854	0.51795	1.398	0.518723	-5.21084	23	46604	0.746975	0.444762	1.25454	0.236559	0.00668272	0	0	Q5R372	OID42980
RAC3	87	87	1.59321	0.202649	1.0636	2.38654	0.0245005	0.211783	21	40292	1.14354	0.767953	1.70282	0.455999	0.920359	0	0	P60763	OID42981
RAD23B	87	87	1.27864	0.204636	0.850192	1.923	0.233721	-0.107587	23	46480	0.967166	0.596339	1.56859	0.880008	0.78763	0	0	P54727	OID42982
RAD51	87	87	1.14006	0.339386	0.579101	2.2444	0.700547	3.74309	21	40301	1.03136	0.627539	1.69504	0.888519	1.31894	0	0	Q06609	OID42983
RALGPS1	87	87	1.01274	0.252547	0.612078	1.67566	0.960172	1.07932								0	0	Q5JS13	OID42984
RAMP2	87	87	1.33929	0.193489	0.910602	1.9698	0.135507	-0.350992								0	0	O60895	OID42985
RANBP2	87	87	0.902572	0.21227	0.590763	1.37896	0.630766	-5.06442	20	40213	0.794742	0.441336	1.43114	0.382159	0.151869	0	0	P49792	OID42986
RAP1A	87	87	1.43494	0.176597	1.00911	2.04046	0.0445286	0.809155	21	40336	1.04601	0.645	1.69634	0.833943	0.00988849	0	0	P62834	OID42988
RAP1GAP	87	87	0.546588	0.300443	0.300267	0.994974	0.0481542	-1.31944								0	0	P47736	OID42989
RAP1GDS1	87	87	0.996076	0.192002	0.679174	1.46085	0.983722	-1.38568								0	0	P52306	OID42990
RARRES1	87	87	1.04609	0.202586	0.698466	1.56671	0.824639	1.36543	23	46480	1.12687	0.80462	1.57817	0.44524	2.76688	0	0	P49788	OID42991
RASA1	87	87	1.00258	0.17883	0.70192	1.43203	0.988543	-0.981825	23	46476	1.10396	0.730124	1.66919	0.603432	-0.445863	0	0	P20936	OID42992
RASSF2	87	87	1.08494	0.18364	0.752081	1.56511	0.658502	-0.313456	23	46480	0.839849	0.476298	1.48089	0.505968	-0.205734	0	0	P50749	OID42994
RBFOX3	87	87	1.11118	0.175385	0.783258	1.57639	0.549695	-0.654118	20	40344	1.50266	1.15496	1.95503	0.00852652	0.0494133	0	0	A6NFN3	OID42995
RBM3	87	87	1.09212	0.181939	0.759766	1.56987	0.629648	0.472977								0	0	P98179	OID42998
RBP1	87	87	1.23299	0.153193	0.908495	1.67339	0.175841	-0.253398	21	40292	1.18867	0.801042	1.76387	0.33875	0.676448	0	0	P09455	OID42999
RC3H1	87	87	1.67144	0.219148	1.07959	2.58773	0.0219299	-0.11056								0	0	Q5TC82	OID43000
RCC1	87	87	1.27612	0.194208	0.866216	1.88	0.213547	-0.349436	21	40357	1.36515	1.02102	1.82527	0.0388147	0.120442	0	0	P18754	OID43001
RCOR1	87	87	1.39545	0.207941	0.921068	2.11417	0.113994	0.964193	23	46715	1.23438	0.908936	1.67634	0.154969	0.613894	0	0	Q9UKL0	OID43002
RENBP	87	87	0.399346	0.434302	0.168007	0.949229	0.0380312	-5.23304								0	0	P51606	OID43004
REPS1	87	87	0.800665	0.22245	0.513676	1.248	0.321136	-1.8573	21	40336	0.946443	0.554279	1.61607	0.816741	-0.507868	0	0	Q96D71	OID43005
REXO2	87	87	0.636208	0.304652	0.34656	1.16794	0.14213	-0.43365	21	40261	1.00318	0.604104	1.66587	0.988746	-0.950779	0	0	Q9Y3B8	OID43007
RFX2	87	87	1.01793	0.173255	0.720594	1.43797	0.918572	-0.906121								0	0	P48378	OID43009
RGS8	87	87	0.966106	0.174615	0.682079	1.3684	0.844016	-3.14309	23	46604	1.07353	0.689223	1.67211	0.726972	2.16093	0	0	P57771	OID43011
RICTOR	87	87	0.797994	0.234846	0.499488	1.27489	0.339981	-7.8072	21	40336	0.833698	0.422038	1.64689	0.551537	0.34333	0	0	Q6R327	OID43012
RILPL1	87	87	1.12316	0.227439	0.713596	1.7678	0.611173	-0.457704								0	0	Q5EBL4	OID43013
RIMOC1	87	87	0.778942	0.294061	0.433406	1.39996	0.39841	-1.67754								0	0	A6NDU8	OID43014
RIPK4	87	87	1.07343	0.197422	0.723958	1.59159	0.720767	0.332631	21	40261	0.993644	0.597005	1.6538	0.977467	-1.04449	0	0	P57078	OID43015
RNF169	87	87	2.05043	0.551672	0.682668	6.1586	0.197219	3.88765								0	0	Q8NCN4	OID43016
RNF25	87	87	0.793591	0.262548	0.470212	1.33937	0.381492	-1.81831								0	0	Q96BH1	OID43017
RNF4	87	87	0.916631	0.189469	0.628076	1.33775	0.647372	-2.08147	21	40301	0.950304	0.543078	1.66289	0.837344	-1.06535	0	0	P78317	OID43019
RNF40	87	87	1.03632	0.113214	0.826749	1.29901	0.753645	3.49666								0	0	O75150	OID43020
RNF41	87	87	1.10976	0.219357	0.716513	1.71885	0.636421	-0.175916	23	46480	0.815115	0.488009	1.36148	0.392844	0.379123	0	0	Q9H4P4	OID43021
RORB	87	87	0.835063	0.295222	0.463494	1.50451	0.543457	-0.634464								0	0	Q92753	OID43023
RPA4	87	87	0.595354	0.250314	0.361418	0.98071	0.0419225	-0.12599								0	0	Q13156	OID43025
RPAP3	87	87	0.758244	0.225614	0.483384	1.18939	0.224178	-0.783198								0	0	Q9H6T3	OID43026
RPE	87	87	0.828354	0.216037	0.538237	1.27485	0.386468	-0.421371	21	40301	1.00024	0.592827	1.68764	0.999178	1.00217	0	0	Q96AT9	OID43027
RPH3A	87	87	0.830751	0.188927	0.569885	1.21103	0.32979	-2.81121								0	0	Q9Y2J0	OID43029
RPRD1B	87	87	1.12895	0.179272	0.789566	1.6142	0.500932	-0.555469								0	0	Q9NQG5	OID43030
RRAS	87	87	1.22814	0.186784	0.846261	1.78234	0.274955	-0.00551445	21	40292	0.711329	0.404103	1.25213	0.199947	0.108285	0	0	P10301	OID43032
RRM2B	87	87	2.89446	0.286798	1.63376	5.12799	0.000415497	0.309633	23	46480	1.26583	0.792094	2.02291	0.2865	3.87158	0	0	Q7LG56	OID43034
RRP1	87	87	1.14704	0.20653	0.759859	1.7315	0.508696	-0.358738								0	0	P56182	OID43035
RRP15	87	87	1.14394	0.163864	0.825057	1.58607	0.414602	-0.344491	20	40213	1.18364	0.732907	1.91156	0.428608	0.455938	0	0	Q9Y3B9	OID43036
RTKN2	87	87	1.06042	0.158824	0.772606	1.45545	0.712955	-0.393355	21	40261	0.948193	0.54132	1.66089	0.83068	0.41121	0	0	Q8IZC4	OID43037
RUVBL1	87	87	1.07992	0.159155	0.786241	1.4833	0.63051	-0.599516	23	46480	1.02031	0.641412	1.62302	0.924523	1.3665	0	0	Q9Y265	OID43038
RYBP	87	87	0.86781	0.283153	0.493299	1.52665	0.618155	0.100523								0	0	Q8N488	OID43039
S100A14	87	87	1.637	0.274295	0.947428	2.82845	0.0765872	0.924998	20	40344	1.27765	0.820145	1.99038	0.229314	3.35199	0	0	Q9HCY8	OID43041
SAG	87	87	0.980018	0.229604	0.620087	1.54887	0.930192	-1.6635	20	40213	1.02949	0.608616	1.7414	0.898495	1.56837	0	0	P10523	OID43043
SAMD14	87	87	0.627724	0.252662	0.379046	1.03955	0.0698143	-1.12939								0	0	Q8IZD0	OID43044
SAP18	87	87	0.822724	0.308081	0.445177	1.52046	0.528488	0.314464	21	40301	1.18586	0.801592	1.75433	0.34148	2.25378	0	0	O00422	OID43045
SART1	87	87	1.32408	0.197383	0.893285	1.96264	0.159343	-0.166748	21	40261	1.03207	0.627703	1.69692	0.886162	1.02215	0	0	O43290	OID43046
SASS6	87	87	0.973576	0.255921	0.584517	1.6216	0.916955	-1.6167								0	0	Q6UVJ0	OID43047
SAT1	87	87	0.960756	0.196002	0.64974	1.42065	0.838766	-0.901553	21	40261	0.966876	0.563348	1.65945	0.888158	-1.25233	0	0	P21673	OID43048
SAT2	87	87	1.47734	0.161252	1.07112	2.03762	0.0180836	-0.225317	21	40301	1.12135	0.697993	1.8015	0.589412	-0.0833665	0	0	Q96F10	OID43049
SAV1	87	87	1.22631	0.206302	0.812783	1.85025	0.326043	-0.143597								0	0	Q9H4B6	OID43050
SBSPON	87	87	0.931364	0.176553	0.654969	1.3244	0.688356	-2.46908								0	0	Q8IVN8	OID43051
SCARB1	87	87	0.930964	0.173944	0.65817	1.31682	0.682113	-1.76516	23	46476	1.3733	1.09309	1.72534	0.0116028	0.182382	0	0	Q8WTV0	OID43052
SCGN	87	87	1.00603	0.193741	0.683414	1.48093	0.97535	16.6308	23	46604	1.30603	0.846387	2.01527	0.198571	0.470474	0	0	O76038	OID43054
SCIN	87	87	0.740753	0.242927	0.456302	1.20253	0.220854	-0.972245	20	40213	1.05237	0.615934	1.79806	0.826187	-0.736385	0	0	Q9Y6U3	OID43055
SCN3B	87	87	0.685573	0.251571	0.41517	1.13209	0.137875	-0.0370005	20	40213	1.1249	0.756877	1.67187	0.500837	1.37438	0	0	Q9NY72	OID43058
SCP2	87	87	1.74656	0.192501	1.18807	2.56759	0.00530607	0.19514	23	46480	1.60386	1.23947	2.07536	0.00236671	0.063311	0	0	P22307	OID43059
SCT	87	87	0.709119	0.250577	0.430255	1.16873	0.174461	0.0768291	21	40292	0.809424	0.491673	1.33253	0.353238	0.222288	0	0	P09683	OID43060
SELENOH	87	87	1.16074	0.183749	0.804635	1.67443	0.419984	0.606939								0	0	Q8IZQ5	OID43061
SELENOO	87	87	0.933923	0.17523	0.658509	1.32453	0.697617	0.146256								0	0	Q9BVL4	OID43062
SEPTIN7	87	87	0.905793	0.180556	0.631928	1.29835	0.585419	-4.14758	21	40301	0.937274	0.548767	1.60083	0.785317	-1.10695	0	0	Q16181	OID43063
SFTPA2	87	87	1.30275	0.157403	0.951877	1.78296	0.0972583	0.0319408	23	46480	1.46757	1.00255	2.14828	0.0487661	0.376631	0	0	Q8IWL1	OID43066
SGF29	87	87	0.877551	0.200632	0.588008	1.30967	0.517223	-0.629436								0	0	Q96ES7	OID43067
SH2B3	87	87	0.985862	0.138061	0.748652	1.29823	0.918142	-1.45349	23	46480	0.749707	0.469898	1.19613	0.197837	0.299067	0	0	Q9UQQ2	OID43068
SH3BGRL2	87	87	0.72426	0.224486	0.462909	1.13317	0.155093	-1.16537	20	40213	1.03023	0.618009	1.7174	0.893046	1.32497	0	0	Q9UJC5	OID43069
SH3BP5	87	87	1.21437	0.134782	0.928235	1.5887	0.153926	0.0412061								0	0	O60239	OID43070
SH3BP5L	87	87	0.959042	0.176409	0.674695	1.36322	0.813279	-32.5314								0	0	Q7L8J4	OID43071
SH3D19	87	87	1.11883	0.177464	0.785337	1.59393	0.528986	-0.0356096								0	0	Q5HYK7	OID43072
SH3GL3	87	87	0.875903	0.371784	0.417201	1.83893	0.722636	0.301875	21	40301	1.3649	0.849868	2.19204	0.166562	-0.0362606	0	0	Q99963	OID43073
SHC1	87	87	1.13948	0.244694	0.698808	1.85804	0.595482	2.51529	21	40196	1.1068	0.683478	1.7923	0.637383	-0.656054	0	0	P29353	OID43074
SHD	87	87	1.22352	0.163416	0.8831	1.69516	0.221248	0.225729	21	40260	1.23433	0.874444	1.74233	0.194405	0.532242	0	0	Q96IW2	OID43076
SHPK	87	87	1.22798	0.156923	0.898054	1.67912	0.194841	0.639355	21	40301	0.866879	0.470895	1.59585	0.600809	-2.4631	0	0	Q9UHJ6	OID43077
SHPRH	87	87	1.02087	0.213467	0.66519	1.56673	0.923291	1.70162								0	0	Q149N8	OID43078
SIGLEC15	87	87	1.11486	0.110314	0.894769	1.38908	0.327632	-0.356721	23	46476	1.12095	0.744527	1.6877	0.545607	-0.541177	0	0	Q6ZMC9	OID43079
SIPA1	87	87	1.08662	0.210886	0.713398	1.65509	0.694874	-0.733416								0	0	Q96FS4	OID43080
SIRT1	87	87	1.07135	0.207006	0.708905	1.61912	0.740176	0.234824	21	40336	0.554203	0.195421	1.57169	0.225355	-0.0911891	0	0	Q96EB6	OID43081
SIRT5	87	87	0.986013	0.167741	0.70574	1.37759	0.933315	-7.49986	23	46476	0.970256	0.595381	1.58117	0.892446	0.867693	0	0	Q9NXA8	OID43082
SIT1	87	87	1.59498	0.190277	1.09137	2.33097	0.0166109	0.755506	23	46604	1.04819	0.645028	1.70335	0.832218	2.10183	0	0	Q9Y3P8	OID43083
SKIC2	87	87	1.09299	0.199803	0.733704	1.62823	0.657676	1.57003	21	40261	0.922953	0.52214	1.63145	0.751605	-9.2515	0	0	Q15477	OID43084
SLAMF1	87	87	2.63485	0.264328	1.55292	4.47058	0.000523897	0.278185	23	46604	2.68573	2.06728	3.48919	1.24617e-05	0.0761305	0	0	Q13291	OID43085
SLAMF6	87	87	1.85611	0.248149	1.13128	3.04533	0.015118	-0.0089912	23	46480	1.6429	1.154	2.33893	0.0109557	0.158112	0	0	Q96DU3	OID43086
SLC12A2	87	87	1.01126	0.198817	0.68031	1.50322	0.955231	-0.765584	21	40261	0.655851	0.374576	1.14834	0.119493	-3.52488	0	0	P55011	OID43088
SLC16A1	87	87	1.25806	0.249202	0.765441	2.06773	0.360039	-0.210038	23	46476	1.23447	0.863427	1.76495	0.216769	-0.3218	0	0	P53985	OID43089
SLC27A4	87	87	0.85476	0.234981	0.534939	1.36579	0.506423	-5.78044	23	46476	1.04142	0.655015	1.65576	0.848274	1.68781	0	0	Q6P1M0	OID43091
SLC28A1	87	87	1.51936	0.231688	0.957314	2.41139	0.0752199	-0.0593027	21	40196	0.989934	0.577076	1.69816	0.966255	0.0989628	0	0	O00337	OID43092
SLC34A3	87	87	1.2765	0.195122	0.865147	1.88344	0.214945	1.24785	21	40196	1.31736	0.981305	1.7685	0.0627441	-0.0613261	0	0	Q8N130	OID43093
SLC39A14	87	87	0.901816	0.196505	0.609508	1.33431	0.600574	-5.86939	23	46476	1.27607	1.01065	1.6112	0.0421903	2.99106	0	0	Q15043	OID43094
SLC40A1	87	87	1.15331	0.175573	0.812669	1.63673	0.419277	0.729946								0	0	Q9NP59	OID43095
SLC44A4	87	87	0.931741	0.200704	0.624467	1.39021	0.725681	0.256856	21	40292	1.2044	0.820661	1.76758	0.292886	0.288434	0	0	Q53GD3	OID43096
SLC51B	87	87	1.08271	0.194692	0.733452	1.59827	0.684621	-0.588905	21	40261	0.982183	0.563808	1.71101	0.94174	-2.24551	0	0	Q86UW2	OID43097
SLIRP	87	87	0.935865	0.170888	0.665571	1.31593	0.699284	-5.71033	21	40196	0.813016	0.430225	1.5364	0.471124	0.185196	0	0	Q9GZT3	OID43098
SLIT2	87	87	3.06514	0.299498	1.68588	5.57279	0.00038379	-0.0217647	23	46476	1.42032	1.1455	1.76107	0.00480117	-0.0739332	0	0	O94813	OID43099
SMARCA2	87	87	1.17565	0.146449	0.877934	1.57432	0.272902	0.848279	23	46476	1.13096	0.724299	1.76593	0.54966	5.72413	0	0	P51531	OID43103
SMC3	87	87	1.14869	0.171942	0.814875	1.61925	0.423039	0.201936	21	40196	1.00407	0.595189	1.69383	0.986027	1.2046	0	0	Q9UQE7	OID43104
SNU13	87	87	0.966825	0.209324	0.636833	1.46781	0.87242	-1.58235	21	40261	0.720671	0.33584	1.54647	0.348056	-13.8246	0	0	P55769	OID43109
SORBS1	87	87	0.950902	0.238237	0.591396	1.52895	0.833236	-1.58794	20	40344	0.877768	0.455551	1.69131	0.648948	-4.15527	0	0	Q9BX66	OID43110
SORCS2	87	87	1.33007	0.216803	0.863286	2.04924	0.192505	0.937763	23	46480	1.30703	0.842838	2.02687	0.202102	1.54482	0	0	Q96PQ0	OID43111
SOSTDC1	87	87	1.17633	0.2399	0.727738	1.90143	0.501137	5.31343								0	0	Q6X4U4	OID43112
SOWAHA	87	87	0.96285	0.215976	0.625938	1.48111	0.861354	-1.15874	21	40292	0.690621	0.336686	1.41662	0.265901	-0.0259088	0	0	Q2M3V2	OID43113
SOX14	87	87	0.992104	0.174564	0.700354	1.40539	0.963911	0.874381								0	0	O95416	OID43114
SPA17	87	87	0.991145	0.195639	0.670809	1.46445	0.96387	-1.09471								0	0	Q15506	OID43117
SPACA5	87	87	0.980198	0.112483	0.783274	1.22663	0.85938	0.478127	20	40344	1.15954	0.773597	1.73802	0.411425	4.0518	0	0	Q96QH8	OID43118
SPAG1	87	87	1.40468	0.204645	0.933858	2.11286	0.101347	0.346605	20	40344	0.880326	0.473328	1.63729	0.638335	-0.240922	0	0	Q07617	OID43119
SPAST	87	87	0.969501	0.171212	0.689153	1.36389	0.856947	-1.3349								0	0	Q9UBP0	OID43120
SPATA18	87	87	1.32009	0.207265	0.872994	1.99615	0.184726	-0.243736								0	0	Q8TC71	OID43121
SPATA2L	87	87	2.27317	0.200302	1.52467	3.38912	0.000108663	0.0991609								0	0	Q8IUW3	OID43122
SPINK8	87	87	1.03257	0.185136	0.713851	1.4936	0.863036	-0.345172	21	40261	0.546472	0.270696	1.1032	0.0820402	-0.327209	0	0	P0C7L1	OID43123
SPIRE2	87	87	1.14389	0.189807	0.781914	1.67342	0.481802	1.9523								0	0	Q8WWL2	OID43124
SPRING1	87	87	1.32085	0.185116	0.913002	1.91089	0.137335	0.0423109	21	40196	1.15703	0.757095	1.76823	0.447028	0.86395	0	0	Q9H741	OID43126
SPRR1B	87	87	1.03246	0.16208	0.747275	1.42648	0.844334	-0.579262	21	40301	0.757825	0.373501	1.53761	0.388949	-38.601	0	0	P22528	OID43127
SPRY2	87	87	1.04226	0.149276	0.773931	1.40362	0.782372	-0.542921	23	46604	0.799666	0.485204	1.31793	0.339866	-0.038237	0	0	O43597	OID43128
SPTBN2	87	87	0.924137	0.203601	0.615545	1.38744	0.699609	-0.0997486	20	40213	1.17442	0.780977	1.76608	0.378147	0.720282	0	0	O15020	OID43129
SRCIN1	87	87	0.740546	0.216679	0.480634	1.14101	0.17015	-0.520935								0	0	Q9C0H9	OID43130
SSB	87	87	1.08092	0.171925	0.767244	1.52284	0.652213	2.97591	23	46476	1.093	0.769504	1.55248	0.582471	-0.38687	0	0	P05455	OID43132
SSH3	87	87	1.22556	0.17711	0.860808	1.74486	0.254736	1.93684	21	40196	0.680759	0.372827	1.24302	0.177001	-0.300053	0	0	Q8TE77	OID43134
ST8SIA1	87	87	1.13374	0.216735	0.735918	1.74663	0.564312	-0.287847	21	40336	0.726355	0.322289	1.63701	0.38721	-0.00104901	0	0	Q92185	OID43135
STAU1	87	87	0.891737	0.179651	0.623123	1.27614	0.525717	-4.10778	21	40196	1.18714	0.768874	1.83295	0.385513	5.40877	0	0	O95793	OID43136
STEAP4	87	87	1.12378	0.225334	0.717091	1.76111	0.606144	2.44272	20	40213	0.936325	0.510851	1.71616	0.802527	0.0434611	0	0	Q687X5	OID43137
STK24	87	87	1.68766	0.350155	0.83939	3.39319	0.139533	5.63034	23	46476	0.838986	0.514643	1.36774	0.439505	0.437651	0	0	Q9Y6E0	OID43138
STOML2	87	87	0.999657	0.237559	0.622552	1.60519	0.998853	-1.00303	21	40196	1.00696	0.601859	1.68473	0.975736	2.22056	0	0	Q9UJZ1	OID43139
STX5	87	87	1.1042	0.189928	0.756042	1.61268	0.603396	-0.259257	21	40336	0.943207	0.533285	1.66822	0.817337	-1.62635	0	0	Q13190	OID43142
STXBP3	87	87	1.24364	0.159592	0.904713	1.70954	0.176142	0.146272	23	46480	0.849456	0.498957	1.44617	0.50744	0.35349	0	0	O00186	OID43144
STXBP5L	87	87	0.792506	0.209158	0.522298	1.2025	0.269902	0.191534								0	0	Q9Y2K9	OID43145
SUGT1	87	87	0.872809	0.26123	0.518395	1.46953	0.604171	-0.380916	23	46480	0.681101	0.422883	1.09699	0.10218	0.176916	0	0	Q9Y2Z0	OID43146
SURF2	87	87	1.13931	0.186545	0.785387	1.65272	0.48676	2.70799								0	0	Q15527	OID43148
SUSD1	87	87	1.06157	0.212758	0.694539	1.62257	0.779645	0.342087	23	46715	0.497702	0.324367	0.763664	0.00483127	0.0626838	0	0	Q6UWL2	OID43149
SYCE1L	87	87	0.991521	0.193881	0.67355	1.4596	0.965093	-1.28247								0	0	A8MT33	OID43150
SYF2	87	87	1.56603	0.199848	1.05124	2.33292	0.0279652	0.256901								0	0	O95926	OID43151
SYNGAP1	87	87	1.10334	0.27113	0.642562	1.89452	0.717911	10.4804	20	40213	1.09915	0.697691	1.73162	0.634206	1.51779	0	0	Q96PV0	OID43152
SYNM	87	87	0.791143	0.231271	0.498725	1.25501	0.314623	-2.38487								0	0	O15061	OID43153
TAB2	87	87	0.66539	0.286854	0.375254	1.17985	0.160285	-1.51652	21	40301	0.879308	0.521503	1.4826	0.582504	0.600821	0	0	Q9NYJ8	OID43154
TAF5L	87	87	0.806456	0.274993	0.466118	1.39529	0.436655	0.189998								0	0	O75529	OID43155
TAGLN3	87	87	0.856392	0.21162	0.561401	1.30639	0.466339	0.15508	21	40196	0.756726	0.451997	1.2669	0.244763	-1.56776	0	0	Q9UI15	OID43156
TAP1	87	87	1.93121	0.299409	1.06282	3.50912	0.0312678	0.770427	21	40301	1.07925	0.71427	1.63073	0.678519	0.0523983	0	0	Q03518	OID43158
TARBP2	87	87	0.92874	0.213159	0.60711	1.42076	0.729772	-3.18181	23	46476	0.826541	0.501147	1.36321	0.413541	0.542518	0	0	Q15633	OID43159
TBC1D17	87	87	0.915417	0.237392	0.570139	1.4698	0.710816	-0.63738	23	46476	0.860391	0.513877	1.44057	0.527849	0.19822	0	0	Q9HA65	OID43162
TBC1D2	87	87	1.01186	0.210958	0.66434	1.54117	0.955584	-0.917487								0	0	Q9BYX2	OID43163
TBL1X	87	87	0.883008	0.285545	0.499743	1.56021	0.664337	0.550998	23	46480	0.653305	0.405863	1.05161	0.0740001	0.0533677	0	0	O60907	OID43164
TBR1	87	87	1.12358	0.166662	0.805162	1.56792	0.487118	-0.378222	21	40292	0.510941	0.213696	1.22165	0.112509	0.0230285	0	0	Q16650	OID43165
TCP11	87	87	0.914474	0.267264	0.536709	1.55813	0.738969	0.706967	21	40301	0.826251	0.409471	1.66725	0.54472	0.149763	0	0	Q8WWU5	OID43167
TDGF1	87	87	0.733675	0.218019	0.474953	1.13333	0.159925	-0.0119269	23	46476	0.911123	0.567829	1.46196	0.66828	-100.243	0	0	P13385	OID43168
TDO2	87	87	1.38091	0.160995	1.0018	1.9035	0.0487654	0.2383	21	40292	1.39415	1.13827	1.70756	0.00574215	0.189187	0	0	P48775	OID43169
TDRKH	87	87	1.21479	0.184103	0.841546	1.75357	0.294161	0.1914	23	46476	0.80239	0.475279	1.35464	0.368439	0.412882	0	0	Q9Y2W6	OID43170
TENT4B	87	87	0.96177	0.193912	0.653063	1.4164	0.841296	-0.0306488								0	0	Q8NDF8	OID43173
TES	87	87	1.06907	0.306305	0.579769	1.97133	0.828081	2.51355								0	0	Q9UGI8	OID43176
TET2	87	87	1.19284	0.138583	0.903826	1.57427	0.208342	0.023903	21	40295	1.27676	0.913927	1.78365	0.129101	-0.0468821	0	0	Q6N021	OID43177
TEX33	87	87	0.456174	0.417337	0.19819	1.04998	0.0645432	-0.992261	21	40301	0.847849	0.449043	1.60084	0.562483	0.323968	0	0	O43247	OID43178
TEX35	87	87	1.10211	0.196188	0.745289	1.62976	0.621735	0.255248								0	0	Q5T0J7	OID43179
TGM5	87	87	1.06684	0.233331	0.669798	1.69924	0.78238	-0.630737								0	0	O43548	OID43182
THAP10	87	87	1.30677	0.20194	0.873658	1.95459	0.189422	0.139528								0	0	Q9P2Z0	OID43183
THEGL	87	87	1.11684	0.217095	0.72448	1.72169	0.612312	0.494618								0	0	P0DJG4	OID43186
THSD1	87	87	1.13872	0.155273	0.835546	1.55189	0.405609	-0.451945	21	40335	1.04495	0.632572	1.72617	0.843489	-0.501265	0	0	Q9NS62	OID43188
TIGIT	87	87	1.5712	0.158906	1.14453	2.15694	0.00582467	-0.0416082	21	40301	1.27519	0.99284	1.63784	0.0553531	0.0267104	0	0	Q495A1	OID43191
TJP3	87	87	1.294	0.18101	0.901971	1.85643	0.158847	0.00939557	20	40213	1.27292	0.881594	1.83794	0.162083	0.580122	0	0	O95049	OID43192
TMA16	87	87	1.23765	0.208425	0.816672	1.87563	0.309861	0.277046								0	0	Q96EY4	OID43196
TMED1	87	87	1.24203	0.180265	0.866936	1.77941	0.233275	1.12279	21	40301	0.948068	0.546426	1.64493	0.827384	-2.67778	0	0	Q13445	OID43198
TMED10	87	87	1.13083	0.212982	0.739503	1.72923	0.565591	5.60913	21	40261	0.385762	0.134132	1.10944	0.0708409	-1.28551	0	0	P49755	OID43199
TMED4	87	87	0.993933	0.221423	0.639109	1.54575	0.978152	0.925182	21	40261	0.684261	0.330501	1.41668	0.260728	-0.00487432	0	0	Q7Z7H5	OID43200
TMEM108	87	87	1.18759	0.20894	0.783015	1.8012	0.413318	2.30781								0	0	Q6UXF1	OID43201
TMPRSS11B	87	87	1.15669	0.158017	0.84405	1.58513	0.360095	0.324088	20	40213	1.18574	0.804142	1.74843	0.329929	0.766679	0	0	Q86T26	OID43203
TNF	87	87	0.952606	0.19353	0.647463	1.40156	0.802653	-1.48803	23	46640	1.37704	1.14884	1.65056	0.00298332	0.0170462	0	0	P01375	OID43204
TNFAIP8	87	87	1.10116	0.123987	0.860016	1.40993	0.439574	0.325811	23	46604	0.756816	0.455493	1.25747	0.247443	-0.309854	0	0	O95379	OID43205
TNFSF15	87	87	2.09583	0.216425	1.36131	3.22668	0.00104271	0.07254								0	0	O95150	OID43207
TNNI3	87	87	1.04688	0.22304	0.670655	1.63417	0.83788	94.8267	23	46715	1.01735	0.643336	1.60881	0.934545	0.337268	0	0	P19429	OID43209
TNRC18	87	87	0.987463	0.218349	0.638884	1.52623	0.954088	-1.07941								0	0	O15417	OID43211
TOGARAM2	87	87	1.17827	0.180907	0.821475	1.69003	0.367573	-0.2036								0	0	Q6ZUX3	OID43212
TOM1L1	87	87	0.548263	0.342125	0.277195	1.08441	0.0832345	-1.18577								0	0	O75674	OID43213
TOP1MT	87	87	1.02803	0.219301	0.663871	1.59195	0.900038	1.35381	21	40196	0.795691	0.428887	1.4762	0.414977	-3.96091	0	0	Q969P6	OID43214
TOX	87	87	1.09205	0.198697	0.734816	1.62296	0.65899	-0.544349								0	0	O94900	OID43215
TOX3	87	87	1.10687	0.18527	0.764982	1.60157	0.585374	-0.313271								0	0	O15405	OID43216
TP53	87	87	0.917403	0.18321	0.636718	1.32182	0.639386	-6.87957	23	46480	0.952275	0.59191	1.53204	0.822215	0.756202	0	0	P04637	OID43217
TP53BP1	87	87	1.49331	0.222738	0.957885	2.32801	0.0760041	0.0492694	21	40336	1.02106	0.595088	1.75194	0.9306	-0.849107	0	0	Q12888	OID43218
TP53INP2	87	87	0.595584	0.26939	0.348057	1.01914	0.0584197	0.0410278								0	0	Q8IXH6	OID43219
TPM3	87	87	1.44557	0.279895	0.826929	2.52703	0.192408	-0.143391	21	40261	0.838281	0.472827	1.4862	0.49408	-2.25448	0	0	P06753	OID43222
TPMT	87	87	1.02894	0.211197	0.675359	1.56763	0.892935	-0.863482	23	46480	0.849464	0.512565	1.4078	0.485731	0.284934	0	0	P51580	OID43223
TPPP2	87	87	1.17539	0.193235	0.799491	1.72802	0.405835	-0.123401	21	40301	1.07466	0.66572	1.73482	0.735371	0.341773	0	0	P59282	OID43224
TPPP3	87	87	0.926787	0.21503	0.603686	1.42281	0.724684	0.590172	23	46476	1.25464	0.979849	1.6065	0.0678788	0.637975	0	0	Q9BW30	OID43225
TPRKB	87	87	1.16823	0.17113	0.830526	1.64324	0.366615	-0.288197	21	40196	1.04763	0.664264	1.65225	0.81805	1.41004	0	0	Q9Y3C4	OID43227
TRAF3	87	87	1.16799	0.181546	0.813227	1.67753	0.395246	-0.160467	21	40336	0.835697	0.453814	1.53893	0.513441	-0.659822	0	0	Q13114	OID43232
TRAK1	87	87	0.91765	0.248807	0.558751	1.50708	0.730812	-2.32743								0	0	Q9UPV9	OID43234
TRAPPC4	87	87	0.839296	0.203649	0.559039	1.26005	0.392653	-0.328134								0	0	Q9Y296	OID43235
TRDMT1	87	87							21	40301	0.961187	0.578116	1.59809	0.860655	0.667535	0	0	O14717	OID43236
TRIM24	87	87	1.06375	0.10859	0.856692	1.32084	0.571079	11.9295	21	40301	0.698872	0.389477	1.25404	0.193059	-0.673411	0	0	O15164	OID43237
TRIM39	87	87	1.16199	0.158805	0.846242	1.59554	0.347922	-0.237302								0	0	Q9HCM9	OID43239
TRIM69	87	87	1.15071	0.204914	0.764381	1.7323	0.495679	0.73262								0	0	Q86WT6	OID43241
TSC1	87	87	1.27644	0.214949	0.831512	1.95944	0.259978	1.41045	21	40336	0.77176	0.362523	1.64297	0.448315	0.281253	0	0	Q92574	OID43243
TSLP	87	87	1.44817	0.195948	0.9798	2.14042	0.0628679	0.661724	23	46715	1.13389	0.776549	1.65568	0.474	0.824847	0	0	Q969D9	OID43244
TST	87	87	2.37413	0.259173	1.41423	3.98555	0.0014367	0.25054	23	46476	1.17067	0.732428	1.87113	0.468727	5.60401	0	0	Q16762	OID43248
TTC1	87	87	1.16304	0.241557	0.718524	1.88254	0.533797	4.88723								0	0	Q99614	OID43250
TTC32	87	87	1.03883	0.210867	0.682256	1.58177	0.857141	-0.759482								0	0	Q5I0X7	OID43251
TTF2	87	87	0.693061	0.247302	0.42324	1.1349	0.142658	-1.14298	21	40292	0.688506	0.389385	1.21741	0.167569	-2.58615	0	0	Q9UNY4	OID43252
TTN	87	87	0.861983	0.200672	0.577396	1.28684	0.461877	-0.646074	21	40261	0.898215	0.487277	1.65571	0.693608	-1.62338	0	0	Q8WZ42	OID43253
TXK	87	87	1.12077	0.227503	0.712025	1.76414	0.617826	-0.474704	21	40301	1.31112	0.940066	1.82864	0.0964644	0.491633	0	0	P42681	OID43256
TXLNB	87	87	0.703839	0.23838	0.43759	1.13208	0.145062	-1.46916								0	0	Q8N3L3	OID43257
TXNL1	87	87	0.856848	0.214983	0.557885	1.31602	0.474862	-1.77509	20	40213	0.979737	0.53589	1.7912	0.937575	0.694238	0	0	O43396	OID43258
TYMS	87	87	1.02089	0.196592	0.689745	1.51101	0.91655	-0.545559								0	0	P04818	OID43259
UBL4B	87	87	1.06283	0.201559	0.71098	1.58881	0.763308	-0.556839								0	0	Q8N7F7	OID43261
UBQLN3	87	87	0.856778	0.217259	0.554858	1.32298	0.479505	-30.3101	21	40261	1.1064	0.769272	1.59126	0.535633	4.83146	0	0	Q9H347	OID43262
UBTD2	87	87	1.37944	0.251171	0.835858	2.27654	0.204535	1.77077								0	0	Q8WUN7	OID43263
UBTF	87	87	1.0193	0.21993	0.657477	1.58023	0.93099	-0.827241								0	0	P17480	OID43264
UBTFL1	87	87	0.955601	0.181108	0.665978	1.37118	0.802719	-1.78534								0	0	P0CB47	OID43265
UGDH	87	87	1.05069	0.202295	0.701633	1.57341	0.807631	3.84671	21	40261	0.958706	0.538386	1.70717	0.869115	-1.31242	0	0	O60701	OID43266
UGGT1	87	87	1.59667	0.170924	1.1355	2.24512	0.00782469	0.152401								0	0	Q9NYU2	OID43267
BLTP3B	87	87	0.962167	0.208183	0.635059	1.45776	0.853584	-1.28487								0	0	A0JNW5	OID43268
UMAD1	87	87	0.969012	0.24449	0.595156	1.57771	0.897918	0.394691								0	0	C9J7I0	OID43269
UNC5D	87	87	1.03147	0.239302	0.640129	1.66207	0.897327	-0.78679	21	40336	1.14587	0.72127	1.82043	0.513149	2.6211	0	0	Q6UXZ4	OID43270
UNC79	87	87	1.00198	0.182818	0.695926	1.44264	0.991378	-0.990771	21	40196	0.700891	0.38368	1.28036	0.208464	0.0363778	0	0	Q9P2D8	OID43271
UPK3BL1	87	87	0.86756	0.360688	0.422569	1.78115	0.694857	-0.0403447	21	40301	1.177	0.872115	1.58847	0.242661	0.224705	0	0	B0FP48	OID43273
USP47	87	87	1.32108	0.210194	0.868731	2.00897	0.189541	0.0754344	21	40261	0.758957	0.403607	1.42717	0.339955	-0.836899	0	0	Q96K76	OID43274
VAMP5	87	87	1.52789	0.184485	1.05762	2.20727	0.0245356	-0.0466901	23	46715	1.79172	1.54191	2.082	8.84729e-06	0.0624788	0	0	O95183	OID43275
VCPKMT	87	87	1.21453	0.160166	0.88241	1.67164	0.229043	0.321374	21	40196	1.37316	1.01493	1.85782	0.0420362	-0.119091	0	0	Q9H867	OID43276
VSTM1	87	87	1.05836	0.190624	0.72377	1.54763	0.766903	-0.427852	23	46476	1.10146	0.735041	1.65055	0.603842	0.269977	0	0	Q6UX27	OID43279
VSTM2L	87	87	1.09884	0.181028	0.765842	1.57664	0.604229	0.184662	23	46715	1.23132	0.871514	1.73966	0.20769	0.209436	0	0	Q96N03	OID43281
VTCN1	87	87	2.51959	344.896	6.49821e-299	9.76936e+298	0.99787	0.084626	23	46480	2.05524	1.68344	2.50915	1.58721e-05	0.206686	0	0	Q7Z7D3	OID43282
VWA5A	87	87	0.843194	0.191514	0.575593	1.2352	0.376129	-2.40309	21	40196	1.38987	1.07443	1.79792	0.0188401	0.275507	0	0	O00534	OID43283
WAS	87	87	0.671492	0.272415	0.390036	1.15605	0.148209	-0.31471	23	46604	0.669752	0.399071	1.12403	0.11445	0.186871	0	0	P42768	OID43284
WASL	87	87	0.912489	0.198853	0.613769	1.3566	0.64655	-1.01793	21	40336	0.712572	0.372112	1.36453	0.260537	-1.26878	0	0	O00401	OID43285
WNT9A	87	87	0.876295	0.217068	0.568446	1.35087	0.544894	-1.46433	23	46604	1.49137	1.14231	1.94709	0.00776414	-0.000948529	0	0	O14904	OID43287
YTHDF3	87	87	1.21216	0.198895	0.815155	1.80252	0.336735	-0.360542	23	46604	0.78691	0.484072	1.2792	0.295305	-0.125015	0	0	Q7Z739	OID43291
ZBED6	87	87	1.05266	0.186926	0.72504	1.52831	0.784491	1.09812								0	0	P86452	OID43293
ZC2HC1A	87	87	1.05459	0.190269	0.72155	1.54136	0.780788	-0.124598								0	0	Q96GY0	OID43295
ZC3H12A	87	87	1.14881	0.163309	0.829527	1.59099	0.398465	-0.00768431								0	0	Q5D1E8	OID43296
ZFAND6	87	87	1.07738	0.204807	0.7162	1.6207	0.716996	-0.458842								0	0	Q6FIF0	OID43298
ZKSCAN3	87	87	0.819949	0.316971	0.435836	1.54259	0.53313	0.217856								0	0	Q9BRR0	OID43299
ZMYND15	87	87	1.14987	0.182416	0.799309	1.65418	0.446447	0.495976								0	0	Q9H091	OID43300
ZNF207	87	87	0.772116	0.274594	0.446595	1.33491	0.34946	-21.6168								0	0	O43670	OID43301
ZNF274	87	87	1.56794	0.214091	1.02321	2.40266	0.0391765	0.544559								0	0	Q96GC6	OID43302
ZNF423	87	87	0.98433	0.180873	0.68633	1.41172	0.930659	-1.41593								0	0	Q2M1K9	OID43303
ZNF572	87	87	0.598565	0.25429	0.360512	0.993809	0.0473315	0.0338945								0	0	Q7Z3I7	OID43304
ZNF75D	87	87	1.42528	0.190929	0.974093	2.08545	0.0675471	0.334696	21	40301	1.15259	0.76923	1.727	0.437854	-0.178624	0	0	P51815	OID43306
ZPR1	87	87	1.01583	0.188538	0.697407	1.47964	0.933848	1.11272	20	40213	1.2459	0.873887	1.77628	0.18352	-0.0111656	0	0	O75312	OID43310
AAMDC	87	87	0.789653	0.304433	0.430372	1.44887	0.44046	-0.701444	21	40386	0.877528	0.516649	1.49048	0.581835	0.465959	0	0	Q9H7C9	OID43311
AARSD1	87	87	1.01492	0.202083	0.678242	1.51873	0.941785	-0.869608	25	46668	0.955523	0.606876	1.50446	0.829983	0.249919	0	0	Q9BTE6	OID43312
ABHD14B	87	87	1.11053	0.222149	0.713121	1.7294	0.638433	-0.305893	23	46611	0.611301	0.375418	0.995392	0.0482617	-0.0269084	0	0	Q96IU4	OID43313
ABI3BP	87	87	1.11792	0.184248	0.774116	1.61443	0.547134	-0.439311								0	0	Q7Z7G0	OID43314
ABL1	87	87	0.866904	0.233463	0.544042	1.38137	0.542733	-5.83961	25	46668	0.886698	0.552417	1.42326	0.58823	0.567576	0	0	P00519	OID43315
ABLIM1	87	87	1.18197	0.188642	0.811358	1.72187	0.378522	-0.30688								0	0	O14639	OID43316
ACE2	87	87	8.67687	0.63106	2.43399	30.932	0.00132927	0.295693	23	46715	3.58286	2.68069	4.78866	2.82714e-06	0.103302	0	0	Q9BYF1	OID43317
ACOT13	87	87	1.7372	0.176603	1.22164	2.47033	0.00254989	-0.0475971	21	40358	0.923577	0.551302	1.54724	0.729125	0.473509	0	0	Q9NPJ3	OID43318
ACP1	87	87	1.10209	0.207493	0.728632	1.66698	0.640871	-0.21664	21	40336	0.782989	0.44159	1.38833	0.350042	0.0589551	0	0	P24666	OID43319
ACP6	87	87	0.997072	0.17854	0.6982	1.42388	0.986946	-1.02437	24	46814	1.32052	0.789971	2.20738	0.256957	-0.121632	0	0	Q9NPH0	OID43320
ACRBP	87	87	0.851637	0.258275	0.508888	1.42524	0.536055	-2.60841	21	40357	0.870377	0.501981	1.50913	0.573452	-1.65033	0	0	Q8NEB7	OID43321
ACRV1	87	87	1.10648	0.216688	0.718151	1.70478	0.64201	-0.273052	21	40336	1.21012	0.658442	2.22402	0.486908	7.49283	0	0	P26436	OID43322
ACTA2	87	87	1.06645	0.223593	0.682634	1.66606	0.774434	-0.784453	23	46715	1.31741	0.95307	1.82103	0.0865429	-0.128843	0	0	P62736	OID43323
ACTN2	87	87	0.970556	0.202899	0.647582	1.45461	0.883321	-1.25808	21	40261	0.902612	0.519585	1.568	0.677274	-2.66661	0	0	P35609	OID43324
ACVRL1	87	87	1.48606	0.197593	1.00209	2.20377	0.0488321	0.00339968	23	46680	1.62767	1.18657	2.23274	0.00666133	0.136071	0	0	P37023	OID43325
ADA	87	87	1.43038	0.17074	1.01768	2.01045	0.0395944	-0.278944	23	46921	1.66126	1.22603	2.251	0.00418818	0.151478	0	0	P00813	OID43326
ADAM22	87	87	0.898938	0.170224	0.640205	1.26223	0.533398	-0.926166	23	46681	0.933374	0.59358	1.46768	0.739679	-3.50886	0	0	Q9P0K1	OID43328
ADAM23	87	87	1.60794	0.236806	1.00213	2.57996	0.049007	-0.102511	23	46921	1.06858	0.658658	1.73363	0.764785	-0.19824	0	0	O75077	OID43329
ADAM9	87	87	1.87422	0.224047	1.19902	2.92965	0.00649809	0.0599497	21	40358	1.8365	1.39804	2.41248	0.00101259	0.0125129	0	0	Q13443	OID43330
ADAMTS1	87	87	1.16975	0.152081	0.86363	1.58439	0.306154	-0.350349	21	40336	1.14278	0.718574	1.81741	0.522252	-0.284255	0	0	Q9UHI8	OID43331
ADAMTS15	87	87	1.00269	0.192762	0.68273	1.4726	0.988914	-0.984449	25	46668	2.00985	1.32598	3.0464	0.00345852	0.383941	0	0	Q8TE58	OID43332
ADAMTSL4	87	87	1.30125	0.183298	0.902893	1.87535	0.15522	-0.404939	21	40386	1.10719	0.659469	1.85887	0.659578	14.8924	0	0	Q6UY14	OID43333
ADGRB1	87	87	1.23607	0.170843	0.879259	1.73767	0.218836	-0.346498								0	0	O14514	OID43334
ADGRB3	87	87	2.51511	0.247635	1.53498	4.12108	0.000389983	0.102572	23	46680	2.03553	1.44745	2.86253	0.00101733	0.149415	0	0	O60242	OID43335
ADGRE3	87	87	2.07617	0.231731	1.3072	3.29749	0.00243266	0.0662626								0	0	Q9BY15	OID43337
ADM	87	87	0.866623	0.186322	0.597593	1.25677	0.444927	-2.9481	24	46816	1.35369	0.773932	2.36775	0.256315	2.758	0	0	P35318	OID43339
ADSL	87	87	1.13091	0.200561	0.758076	1.6871	0.54161	-0.18807								0	0	P30566	OID43340
AFAP1L1	87	87	1.30674	0.213719	0.853134	2.00152	0.214875	-0.310998								0	0	Q8TED9	OID43341
AGBL2	87	87	1.04549	0.151658	0.772662	1.41466	0.770119	-0.764176	20	40213	1.28313	0.753156	2.18604	0.301201	1.1207	0	0	Q5U5Z8	OID43342
AGR2	87	87	0.801472	0.187004	0.552005	1.16368	0.240601	-0.984095	22	46333	1.1106	0.676284	1.82383	0.641292	2.09325	0	0	O95994	OID43343
AGRP	87	87	0.831028	0.200733	0.556933	1.24002	0.359596	-3.04235	23	46921	1.22771	0.749389	2.01133	0.373775	-0.381795	0	0	O00253	OID43344
AHNAK	87	87	1.1407	0.183546	0.790985	1.64502	0.475656	-0.269903	21	40386	1.47534	1.03127	2.11062	0.0368966	0.103286	0	0	Q09666	OID43345
AHNAK2	87	87	0.50809	0.228562	0.32202	0.801675	0.00419587	-0.468083	21	40386	0.820703	0.469201	1.43553	0.435072	-2784.95	0	0	Q8IVF2	OID43346
AHSA1	87	87	0.97627	0.198426	0.657319	1.44998	0.904001	-1.40934	21	40357	0.785403	0.411866	1.49772	0.409702	-0.866082	0	0	O95433	OID43347
AIF1L	87	87	0.856824	0.181961	0.596135	1.23151	0.398594	-4.70097	21	40386	1.45295	1.12772	1.87197	0.00974618	0.261046	0	0	Q9BQI0	OID43348
AIFM1	87	87	2.26953	0.208319	1.4982	3.43797	0.000190907	0.236917	25	46666	1.46035	0.955438	2.23209	0.0753673	1.11256	0	0	O95831	OID43349
AKAP2	87	87	1.73656	0.215984	1.12836	2.67257	0.0128953	-0.123489								0	0	Q9Y2D5	OID43351
AKT1S1	87	87	0.964816	0.212755	0.631073	1.47506	0.866802	-1.44017	23	46476	0.870432	0.536559	1.41206	0.53469	0.391771	0	0	Q96B36	OID43352
ALDH2	87	87	2.29388	0.234015	1.43668	3.66252	0.000752375	0.237539	21	40357	1.29626	1.05389	1.59436	0.0205731	0.212538	0	0	P05091	OID43354
ALDH3A1	87	87	2.17265	0.23949	1.34707	3.5042	0.00186137	0.432885	23	46793	1.50064	1.15702	1.9463	0.00621262	0.129171	0	0	P30838	OID43355
ALDH5A1	87	87	2.21867	0.208891	1.46285	3.36501	0.000287988	0.208692	20	40344	1.65578	1.20147	2.28189	0.00790987	0.399918	0	0	P51649	OID43356
ALPP	87	87	2.50863	0.302426	1.37197	4.587	0.00334623	0.48173	25	46668	2.47974	1.60576	3.82939	0.000726622	0.21516	0	0	P05187	OID43357
AMBP	87	87	0.499514	0.228194	0.316839	0.787511	0.00332493	-0.348854	24	46815	0.819553	0.506808	1.32529	0.379517	0.367077	0	0	P02760	OID43358
AMDHD1	87	87	3.77794	0.350984	1.87658	7.60578	0.000314234	0.196754								0	0	Q96NU7	OID43359
AMIGO2	87	87	2.36179	0.268561	1.38118	4.03862	0.00213616	0.11716	25	46668	2.30286	1.69913	3.1211	8.26293e-05	0.05961	0	0	Q86SJ2	OID43360
AMPD3	87	87	0.804952	0.208291	0.530499	1.22139	0.301894	-1.30188	21	40355	0.830488	0.493933	1.39637	0.430047	-0.339034	0	0	Q01432	OID43361
ANGPT2	87	87	2.35474	0.25046	1.42814	3.88251	0.0010799	0.131954	24	46816	2.34668	1.74129	3.16256	7.36392e-05	0.0910685	0	0	O15123	OID43362
ANGPTL7	87	87	1.19423	0.217027	0.774612	1.84117	0.416211	0.168752	24	46816	1.92251	1.422	2.59919	0.000643782	0.262623	0	0	O43827	OID43363
ANKMY2	87	87	0.984922	0.149616	0.730915	1.3272	0.919398	-1.2327	21	40336	1.10913	0.670578	1.83449	0.644743	3.97694	0	0	Q8IV38	OID43364
ANKZF1	87	87	1.02041	0.211972	0.668352	1.55791	0.924357	-0.878836								0	0	Q9H8Y5	OID43365
ANXA10	87	87	1.13395	0.186837	0.781325	1.64572	0.503229	0.030819	23	46476	1.02539	0.643395	1.63417	0.906354	1.3408	0	0	Q9UJ72	OID43367
ANXA11	87	87	2.66268	0.273833	1.54201	4.59779	0.000640553	0.171127	23	46717	0.684353	0.447205	1.04726	0.074772	-0.0359984	0	0	P50995	OID43368
AP3B1	87	87	0.843971	0.267069	0.495479	1.43757	0.527367	-2.49908	21	40358	0.926849	0.548455	1.56631	0.744772	0.161372	0	0	O00203	OID43370
APBB1IP	87	87	1.04431	0.197579	0.70399	1.54914	0.826982	-0.764072	25	46668	1.13438	0.737169	1.74562	0.534006	8.64591	0	0	Q7Z5R6	OID43372
APEX1	87	87	1.14633	0.219184	0.740122	1.77547	0.535365	-0.530922	24	46813	0.959033	0.590189	1.55839	0.852198	0.643937	0	0	P27695	OID43373
APIP	87	87	1.35835	0.227133	0.863559	2.13665	0.181846	-0.176701								0	0	Q96GX9	OID43374
APRT	87	87	1.00349	0.243987	0.616738	1.63277	0.988652	-0.975716	23	46610	0.758655	0.482824	1.19207	0.201462	0.170435	0	0	P07741	OID43375
AREG	87	87	1.89587	0.252793	1.14489	3.13944	0.0136936	-0.17317	25	46668	2.52054	2.02325	3.14006	1.30318e-06	0.140034	0	0	P15514	OID43376
ARF6	87	87	0.831957	0.273418	0.482208	1.43538	0.503267	-4.43383	21	40358	0.817017	0.499909	1.33528	0.36705	0.26256	0	0	P62330	OID43377
ARFIP1	87	87	1.06486	0.174683	0.751626	1.50862	0.720125	-0.461181	20	40344	0.72396	0.41251	1.27056	0.213661	-0.0138145	0	0	P53367	OID43378
ARG1	87	87	1.25793	0.196072	0.850781	1.85992	0.245851	-0.251359	24	46739	0.897115	0.568549	1.41556	0.608813	-5.05749	0	0	P05089	OID43379
ARHGAP27	87	87	1.29904	0.224508	0.830003	2.03312	0.247938	-0.373518								0	0	Q6ZUM4	OID43380
ARHGAP30	87	87	1.08001	0.163943	0.778799	1.49773	0.640156	-0.493722	21	40301	0.976878	0.541817	1.76128	0.928651	0.654118	0	0	Q7Z6I6	OID43381
ARHGEF1	87	87	0.976893	0.197235	0.659032	1.44806	0.906	-1.32522	21	40355	0.83206	0.49441	1.4003	0.435308	-0.0971361	0	0	Q92888	OID43382
ARHGEF10	87	87	0.736187	0.225547	0.469481	1.15441	0.178865	-0.387929	20	40344	1.05024	0.620147	1.7786	0.830225	1.46973	0	0	O15013	OID43383
ARHGEF12	87	87	0.776432	0.263233	0.459304	1.31252	0.339706	-1.14921	23	46793	0.669882	0.417719	1.07427	0.0875682	0.169548	0	0	Q9NZN5	OID43384
ARSB	87	87	0.637421	0.24102	0.394139	1.03087	0.0659039	-0.238966	25	46668	1.2502	0.817657	1.91156	0.272604	0.415551	0	0	P15848	OID43386
ASAH2	87	87	1.87528	0.224565	1.19827	2.9348	0.00660145	-0.0984611	23	46681	1.67407	0.918274	3.05192	0.0845192	0.881472	0	0	Q9NR71	OID43387
ASCC1	87	87	1.35047	0.234284	0.846465	2.15457	0.203859	-0.0313392								0	0	Q8N9N2	OID43388
ASGR1	87	87	1.21163	0.181409	0.843756	1.7399	0.29363	-0.0458757	23	46681	1.66452	1.21431	2.28166	0.00512928	0.311499	0	0	P07306	OID43389
ASPSCR1	87	87	1.05296	0.235746	0.657886	1.68529	0.82737	-0.671342	20	40344	1.00178	0.575446	1.74398	0.994088	1.02274	0	0	Q9BZE9	OID43390
ASRGL1	87	87	1.13406	0.211248	0.744177	1.72822	0.553394	-0.480466	21	40386	0.781715	0.461335	1.32459	0.309702	0.345911	0	0	Q7L266	OID43391
ASS1	87	87	3.00489	0.274134	1.73885	5.19272	0.000151448	0.691229	21	40261	2.01046	1.24727	3.24064	0.0101265	0.263035	0	0	P00966	OID43392
ATG16L1	87	87	1.28343	0.19902	0.862995	1.90868	0.214051	-0.406546	21	40358	0.971954	0.580271	1.62802	0.900999	0.826216	0	0	Q676U5	OID43393
ATP6V1G1	87	87	0.929225	0.217693	0.601923	1.4345	0.736989	-1.8025	21	40386	0.794028	0.460635	1.36872	0.353807	0.235559	0	0	O75348	OID43395
ATP6V1G2	87	87	1.06538	0.166525	0.764388	1.4849	0.704837	56.8707	21	40261	0.887035	0.508169	1.54837	0.630021	0.390095	0	0	O95670	OID43396
ATRAID	87	87	1.85494	0.263815	1.0951	3.14198	0.0222965	-0.170875	21	40358	1.22623	1.06547	1.41124	0.0105189	0.125263	0	0	Q6UW56	OID43397
ATXN3	87	87	0.914248	0.261829	0.542432	1.54093	0.733049	0.120815	21	40355	0.764397	0.449262	1.30059	0.274283	0.176166	0	0	P54252	OID43398
AXIN1	87	87	0.858562	0.204396	0.571181	1.29054	0.458081	-2.74744	23	46793	0.706006	0.438062	1.13784	0.134145	0.327115	0	0	O15169	OID43399
AZI2	87	87	1.01548	0.230271	0.641461	1.60758	0.947004	-0.901141	20	40344	0.788939	0.435362	1.42967	0.372861	0.438115	0	0	Q9H6S1	OID43400
B3GNT7	87	87	1.85918	0.215244	1.21024	2.85608	0.00526143	-0.050219	21	40386	2.76721	1.87721	4.07915	0.000379454	0.0604765	0	0	Q8NFL0	OID43401
BACH1	87	87	1.07915	0.216201	0.701015	1.66126	0.725669	-0.702492	23	46793	0.786178	0.475667	1.29939	0.308775	0.242332	0	0	O14867	OID43402
BAG3	87	87	0.616757	0.223872	0.394676	0.963801	0.0342615	-6.54428	23	46680	1.28644	0.795292	2.0809	0.268173	2.56847	0	0	O95817	OID43403
BAG5	87	87	1.06316	0.221981	0.682829	1.65534	0.783428	-0.401322								0	0	Q9UL15	OID43404
BAG6	87	87	1.15133	0.220137	0.742152	1.78611	0.524191	-0.460312	23	46715	1.06685	0.665725	1.70966	0.764582	2.02508	0	0	P46379	OID43405
BANK1	87	87	0.840674	0.218384	0.54392	1.29933	0.429418	-1.9367	23	46793	0.711077	0.454798	1.11177	0.119138	0.27929	0	0	Q8NDB2	OID43406
BAP18	87	87	1.05159	0.219403	0.678743	1.62924	0.819356	-0.778135	21	40355	1.10875	0.691781	1.77704	0.624273	-0.127959	0	0	Q8IXM2	OID43407
BCAN	87	87	1.03796	0.167396	0.74338	1.44927	0.824516	-0.486016	23	46681	0.83575	0.513205	1.36101	0.428729	-0.501069	0	0	Q96GW7	OID43408
BCL2	87	87	0.943238	0.211732	0.618212	1.43915	0.783386	-1.16735	21	40358	1.09434	0.703985	1.70116	0.647087	0.908825	0	0	P10415	OID43409
BCR	87	87	1.15292	0.207098	0.762883	1.74237	0.494255	-0.545727	23	46793	0.650001	0.401161	1.05319	0.074459	0.167813	0	0	P11274	OID43412
BECN1	87	87	0.926495	0.277875	0.532405	1.61229	0.7843	-1.3806	21	40386	0.888575	0.514742	1.53391	0.62814	0.584096	0	0	Q14457	OID43413
BLNK	87	87	1.79715	0.26897	1.05123	3.07235	0.0325943	0.320938	21	40336	1.1689	0.764007	1.78839	0.41837	3.91237	0	0	Q8WV28	OID43414
BLOC1S3	87	87	0.899928	0.200767	0.603044	1.34297	0.601089	-3.75747	21	40355	0.615482	0.325163	1.16501	0.11638	0.169855	0	0	Q6QNY0	OID43415
BMP4	87	87	2.47656	0.269505	1.44691	4.23893	0.00124151	0.0144679	23	46680	1.72305	1.28871	2.30379	0.00205528	0.100691	0	0	P12644	OID43416
BMP6	87	87	0.940127	0.214099	0.613445	1.44078	0.773905	-0.0317357	23	46715	1.65559	1.19753	2.28887	0.0063415	0.135495	0	0	P22004	OID43417
BMP7	87	87	1.15598	0.143826	0.867716	1.54	0.31702	-0.388583								0	0	P18075	OID43418
BNIP3L	87	87	1.15523	0.231754	0.72757	1.83426	0.535582	-0.561647	21	40336	1.17027	0.720083	1.90189	0.473063	4.00678	0	0	O60238	OID43419
BOC	87	87	1.60984	0.194732	1.09126	2.37485	0.0171602	-0.0456272	23	46715	1.83053	1.21465	2.75867	0.00850634	0.232759	0	0	Q9BWV1	OID43420
BOLA2	87	87	0.966976	0.230699	0.61046	1.5317	0.884677	-1.62272	21	40386	0.784641	0.465818	1.32168	0.311471	0.18123	0	0	Q9H3K6	OID43421
BPIFA2	87	87	0.910165	0.204831	0.604971	1.36932	0.647252	-2.26344	21	40349	0.858907	0.498733	1.47919	0.533303	-0.0641076	0	0	Q96DR5	OID43422
BRAP	87	87	0.607661	0.264727	0.358148	1.031	0.0643434	-2.4217	21	40355	0.76192	0.465354	1.24748	0.236493	0.247437	0	0	Q7Z569	OID43423
BRDT	87	87	1.02654	0.166189	0.737013	1.42982	0.875183	-0.765479	21	40261	0.855901	0.50535	1.44962	0.511577	0.5133	0	0	Q58F21	OID43424
BRK1	87	87	0.629259	0.238274	0.391287	1.01196	0.0558528	-44.0048	23	46476	1.04165	0.662196	1.63854	0.843916	1.64899	0	0	Q8WUW1	OID43425
BRSK2	87	87	0.905278	0.205635	0.6008	1.36406	0.629915	-261.825	20	40344	0.999949	0.570734	1.75195	0.999834	0.9722	0	0	Q8IWQ3	OID43426
BSG	87	87	2.30961	0.253126	1.39369	3.82747	0.00151053	-0.0501447	23	46921	2.22719	1.73078	2.86598	4.33115e-05	0.0810543	0	0	P35613	OID43427
BTN1A1	87	87	1.25051	0.173415	0.884922	1.76713	0.201565	2.06085	21	40357	0.895495	0.488155	1.64274	0.683162	-0.0582918	0	0	Q13410	OID43428
BTN3A2	87	87	1.33249	0.198912	0.896209	1.98116	0.153397	-0.0873883	23	46793	1.60127	1.23548	2.07536	0.00311978	0.0439486	0	0	P78410	OID43429
C16ORF89	87	87	1.03719	0.190587	0.709314	1.51662	0.848612	6.14268								0	0	Q6UX73	OID43430
C1GALT1C1	87	87	1.36047	0.264141	0.803263	2.3042	0.247851	0.227947	21	40261	1.00423	0.60193	1.67541	0.985153	-0.982787	0	0	Q96EU7	OID43431
C1QA	87	87	1.57767	0.218468	1.02041	2.43924	0.0405402	-0.116313	23	46842	1.75002	1.3099	2.33802	0.00169938	-0.017134	0	0	P02745	OID43432
C1QBP	87	87	1.38616	0.182329	0.96363	1.99397	0.0775888	0.354297	20	40344	1.00688	0.625825	1.61995	0.973452	1.12503	0	0	Q07021	OID43433
C1QL2	87	87	1.32806	0.18825	0.912305	1.93329	0.136305	0.447213	21	40336	1.07554	0.653688	1.76962	0.742324	-0.192403	0	0	Q7Z5L3	OID43434
C1QTNF6	87	87	1.82507	0.195282	1.23601	2.69487	0.00298635	-0.0967046	20	40344	1.40112	1.13587	1.72831	0.00726407	-0.0300223	0	0	Q9BXI9	OID43435
C7ORF50	87	87	1.0485	0.174794	0.739897	1.48582	0.787225	-0.816576	21	40355	0.738003	0.353565	1.54045	0.365448	0.0738948	0	0	Q9BRJ6	OID43436
C9ORF40	87	87	1.01186	0.199673	0.679474	1.50685	0.953067	-0.718724	21	40358	0.928504	0.550972	1.56472	0.749249	-0.241183	0	0	Q8IXQ3	OID43437
CA12	87	87	1.27111	0.156458	0.930501	1.7364	0.129619	-0.407759	25	46668	1.86463	1.52842	2.2748	2.28679e-05	0.183352	0	0	O43570	OID43438
CA14	87	87	0.673164	0.183685	0.466747	0.970867	0.0345569	-0.68518	24	46816	1.00563	0.622567	1.6244	0.979768	-0.779801	0	0	Q9ULX7	OID43439
CA9	87	87	1.58598	0.166507	1.13797	2.21037	0.00713807	-0.0629812	24	46816	2.21747	1.688	2.91301	6.02111e-05	0.0673815	0	0	Q16790	OID43440
CACNB3	87	87	0.792145	0.252762	0.478398	1.31166	0.359834	-3.96386	20	40344	0.790534	0.45461	1.37468	0.3444	0.294435	0	0	P54284	OID43441
CALB1	87	87	0.760569	0.174437	0.537134	1.07695	0.121098	-1.51761	25	46668	1.02541	0.656038	1.60275	0.90412	1.61121	0	0	P05937	OID43442
CALCA	87	87	1.60033	0.261222	0.950378	2.69479	0.076217	-0.122298	23	46680	1.65642	1.12868	2.43093	0.0153089	0.0891428	0	0	P01258	OID43443
CALCB	87	87	1.00539	0.192265	0.685228	1.47513	0.977786	1.1155	21	40355	0.707539	0.379346	1.31967	0.233801	-0.480577	0	0	P10092	OID43444
CALCOCO1	87	87	0.925785	0.239295	0.574404	1.49212	0.748227	-0.266522	24	46814	0.759491	0.475511	1.21306	0.220917	0.450714	0	0	Q9P1Z2	OID43445
CALCOCO2	87	87	1.35526	0.240296	0.839237	2.18856	0.210042	0.557252	21	40386	0.7455	0.427119	1.30121	0.25579	0.172772	0	0	Q13137	OID43446
CALML4	87	87	1.37676	0.219742	0.888238	2.13396	0.150122	-0.193082								0	0	Q96GE6	OID43447
CAMSAP1	87	87	0.748593	0.232961	0.470385	1.19135	0.218042	-1.38995	20	40344	0.808111	0.459863	1.42008	0.396878	0.459274	0	0	Q5T5Y3	OID43448
CAPG	87	87	1.50795	0.224468	0.963923	2.35902	0.0714209	0.0693308	24	46726	1.30237	0.841455	2.01577	0.208562	-0.183393	0	0	P40121	OID43449
CAPN3	87	87	1.0746	0.156799	0.785907	1.46934	0.647796	0.168875	21	40357	0.533571	0.271376	1.04909	0.0642742	-1.2203	0	0	P20807	OID43450
CAPS	87	87	0.704049	0.200772	0.471802	1.05062	0.0847991	-0.829562	21	40355	1.08402	0.712411	1.64946	0.666544	-0.624552	0	0	Q13938	OID43451
CASP10	87	87	1.05503	0.184298	0.730566	1.5236	0.77215	-0.796617	23	46476	1.09106	0.675744	1.76162	0.691892	1.62357	0	0	Q92851	OID43452
CASP2	87	87	1.01264	0.207447	0.669651	1.5313	0.951887	47.5699	23	46793	0.711592	0.428729	1.18108	0.164134	0.120278	0	0	P42575	OID43453
CASP8	87	87	1.23288	0.220325	0.794489	1.91317	0.345272	0.193241	24	46813	0.944926	0.588365	1.51757	0.796153	0.287887	0	0	Q14790	OID43455
CASP9	87	87	0.827714	0.26631	0.486732	1.40757	0.479998	-1.64463	21	40336	0.855524	0.495465	1.47724	0.525059	0.453408	0	0	P55211	OID43456
CBLN4	87	87	1.50755	0.202731	1.00522	2.2609	0.0472166	-0.0408844	24	46816	1.44095	1.12921	1.83875	0.00733519	0.0677173	0	0	Q9NTU7	OID43457
CBS	87	87	2.43179	0.223353	1.55789	3.79589	0.000164208	0.0710437	21	40386	1.7071	1.37207	2.12393	0.000570089	-0.000853662	0	0	P35520	OID43458
CC2D1A	87	87	0.929384	0.251018	0.563365	1.53321	0.771339	-2.69965	23	46681	0.742722	0.440631	1.25192	0.231171	0.1273	0	0	Q6P1N0	OID43460
CCAR1	87	87	1.51617	0.231032	0.956268	2.4039	0.0760086	-0.11956								0	0	Q8IX12	OID43461
CCAR2	87	87	2.59512	0.27038	1.51328	4.45037	0.000750517	0.144259	21	40355	0.775008	0.366208	1.64015	0.451986	-2.11641	0	0	Q8N163	OID43462
CCDC134	87	87	0.269985	0.755518	0.0598641	1.21762	0.0873903	-3.04106	21	40357	0.930813	0.548815	1.5787	0.760151	0.483519	0	0	Q9H6E4	OID43463
CCDC28A	87	87	0.991638	0.178447	0.694681	1.41554	0.962601	-1.16801	21	40292	0.871652	0.52813	1.43862	0.541451	0.512007	0	0	Q8IWP9	OID43464
CCDC50	87	87	0.856355	0.242402	0.528087	1.38868	0.524431	-4.69018	20	40344	1.28119	0.878128	1.86926	0.162621	0.330539	0	0	Q8IVM0	OID43465
CCER2	87	87	0.740329	0.227666	0.47006	1.16599	0.191019	-0.541953	21	40386	1.08769	0.663595	1.78283	0.702497	9.80733	0	0	I3L3R5	OID43466
CCK	87	87	0.699434	0.196594	0.472645	1.03504	0.0731793	-0.826717								0	0	P06307	OID43467
CCL11	87	87	0.790473	0.178425	0.553864	1.12816	0.191777	-2.18013	23	46921	1.14011	0.684503	1.89897	0.577186	-0.171033	0	0	P51671	OID43468
CCL20	87	87	2.38542	0.260417	1.41937	4.00896	0.00133832	0.24765	23	46921	1.77226	1.36125	2.30735	0.000775575	0.0152897	0	0	P78556	OID43469
CCL25	87	87	1.60153	0.193077	1.0898	2.35355	0.0172112	-0.0586284	23	46921	1.5593	0.967288	2.51364	0.0647817	-0.102587	0	0	O15444	OID43470
CCL26	87	87	0.857961	0.209908	0.564414	1.30418	0.46797	-0.503674	23	46793	0.675558	0.388751	1.17396	0.143743	-0.494022	0	0	Q9Y258	OID43471
CCL28	87	87	0.874725	0.211448	0.573385	1.33443	0.528975	-8.23886	23	46790	1.31847	0.873739	1.98957	0.163895	1.20396	0	0	Q9NRJ3	OID43472
CCL3	87	87	2.44792	0.30084	1.34358	4.45995	0.00399721	0.685599	23	46793	1.3084	1.01305	1.68987	0.0413681	-0.0551795	0	0	P10147	OID43473
CCL7	87	87	1.13575	0.2287	0.719728	1.79224	0.579593	-0.541416	23	46793	1.0501	0.656031	1.68088	0.820386	-0.797777	0	0	P80098	OID43474
CCL8	87	87	0.88286	0.207487	0.583739	1.33526	0.550106	-0.198548	24	46815	1.05576	0.659993	1.68884	0.80292	1.44292	0	0	P80075	OID43475
CCN1	87	87	1.3612	0.177733	0.955016	1.94015	0.0870826	-0.348837	25	46666	1.70112	1.02125	2.83358	0.0426099	0.466236	0	0	O00622	OID43476
CCN4	87	87	1.19839	0.193898	0.81417	1.76392	0.353772	-0.202715	24	46816	1.82172	1.25335	2.64786	0.00492063	0.390885	0	0	O95388	OID43477
CCS	87	87	0.93898	0.217188	0.608933	1.44792	0.772747	-2.49677	23	46681	0.746971	0.452194	1.23391	0.222582	0.123154	0	0	O14618	OID43478
CD101	87	87	1.30821	0.202205	0.874179	1.95773	0.188186	-0.314503	21	40358	1.13604	0.678963	1.90082	0.580099	-0.284326	0	0	Q93033	OID43479
CD160	87	87	1.77515	0.247695	1.0822	2.9118	0.0237407	0.408823	23	46921	1.45237	0.96984	2.17496	0.0662797	-0.0967899	0	0	O95971	OID43480
CD200	87	87	0.898617	0.212169	0.588622	1.37187	0.615941	-2.05619	23	46793	1.58205	1.14484	2.18623	0.01046	0.177704	0	0	P41217	OID43481
CD200R1	87	87	1.6259	0.195364	1.10084	2.4014	0.0153548	0.234276	23	46792	1.39894	0.908322	2.15456	0.11316	0.237711	0	0	Q8TD46	OID43482
CD22	87	87	2.61608	0.277139	1.50067	4.56056	0.00103763	0.246196	23	46921	2.29602	1.74243	3.02547	6.71258e-05	0.0212567	0	0	P20273	OID43484
CD226	87	87	0.672094	0.201913	0.449368	1.00521	0.0529523	0.0518644	21	40336	0.789216	0.465436	1.33823	0.328167	0.220973	0	0	Q15762	OID43485
CD244	87	87	2.42842	0.23214	1.52761	3.86043	0.000296938	0.218163	23	46921	1.78845	1.3762	2.32418	0.000670396	-0.012309	0	0	Q9BZW8	OID43486
CD274	87	87	2.53826	0.271429	1.47637	4.36392	0.00103785	0.110584	23	46681	1.73649	1.354	2.22704	0.000662205	0.0451974	0	0	Q9NZQ7	OID43487
CD300E	87	87	2.12483	0.250726	1.28866	3.50358	0.00367703	0.0440128	24	46814	1.73083	1.18903	2.51952	0.0084695	-0.0590836	0	0	Q496F6	OID43488
CD300LF	87	87	3.33443	0.361541	1.62154	6.85674	0.00137735	0.26689	24	46816	2.41527	1.41583	4.12023	0.00412138	-0.0480088	0	0	Q8TDQ1	OID43489
CD302	87	87	1.4552	0.210038	0.956972	2.21282	0.0785454	-0.0813353	25	46668	1.9039	1.47305	2.46078	0.000166228	0.100615	0	0	Q8IX05	OID43490
CD38	87	87	1.44199	0.220215	0.929185	2.23779	0.101116	-0.0057939	25	46668	1.75359	1.14771	2.67933	0.0138827	0.142747	0	0	P28907	OID43491
CD4	87	87	1.9422	0.23932	1.2044	3.13195	0.00720089	0.14126	23	46790	1.3538	1.12203	1.63344	0.00513076	0.0416714	0	0	P01730	OID43492
CD40LG	87	87	0.658123	0.246186	0.402812	1.07526	0.0936471	-1.04722	23	46921	0.793785	0.500575	1.25874	0.288272	0.104363	0	0	P29965	OID43493
CD5	87	87	2.61106	0.27079	1.51803	4.4911	0.000797946	-0.0118022	24	46815	1.90147	1.35137	2.6755	0.00176154	0.427501	0	0	P06127	OID43494
CD6	87	87	2.63875	0.254515	1.58685	4.38793	0.000314238	-0.0026399	23	46921	1.35416	0.824319	2.22456	0.201739	0.17428	0	0	P30203	OID43495
CD63	87	87	0.784359	0.25429	0.472361	1.30243	0.342765	-1.24505	23	46680	0.746006	0.459543	1.21104	0.205835	0.197205	0	0	P08962	OID43496
CD7	87	87	1.09374	0.140484	0.826583	1.44725	0.525607	-0.61581	21	40335	1.36775	0.91911	2.03537	0.105832	1.05799	0	0	P09564	OID43497
CD70	87	87	1.18415	0.175081	0.835163	1.67897	0.337644	0.116488	23	46793	1.50227	0.931299	2.42331	0.0866743	0.374075	0	0	P32970	OID43498
CD79B	87	87	2.41734	0.255897	1.45045	4.02878	0.000977766	0.0886393	23	46921	2.24617	1.71543	2.94113	6.94495e-05	0.0686321	0	0	P40259	OID43499
CD83	87	87	3.3985	0.324337	1.77417	6.50995	0.000398513	0.158529	23	46793	2.98083	2.18295	4.07034	1.95493e-05	0.121101	0	0	Q01151	OID43500
CD84	87	87	0.652427	0.202591	0.435592	0.977199	0.038583	-0.0668796	23	46793	0.929275	0.583565	1.47979	0.730942	0.631482	0	0	Q9UIB8	OID43501
CD86	87	87	3.36071	0.313071	1.79899	6.27814	0.000248182	0.152221	21	40358	2.15266	1.64956	2.8092	0.00020628	0.0749816	0	0	P42081	OID43502
CDAN1	87	87	1.18275	0.2849	0.670219	2.08724	0.557623	2.63617	21	40355	0.529573	0.315729	0.888253	0.0223681	-0.0465124	0	0	Q8IWY9	OID43503
CDC42BPB	87	87	0.837801	0.259747	0.499076	1.40642	0.497901	-0.521627	21	40358	0.860903	0.505416	1.46642	0.531367	0.530484	0	0	Q9Y5S2	OID43505
CDHR2	87	87	65213.5	6.32079	0.124454	3.41717e+10	0.0944928	2.71779	25	46668	7.43057	3.79548	14.5472	3.61314e-05	0.0344612	0	0	Q9BYE9	OID43507
CDKN1A	87	87	0.81086	0.232818	0.509665	1.29005	0.370926	-2.68044	25	46668	0.860951	0.551737	1.34346	0.475687	0.567923	0	0	P38936	OID43508
CDKN2D	87	87	0.911919	0.245729	0.558728	1.48837	0.708599	0.231823	25	46668	0.831656	0.541502	1.27728	0.365861	0.414457	0	0	P55273	OID43509
CDNF	87	87	0.531367	0.200474	0.356305	0.792443	0.00235286	-0.267293	25	46668	0.719103	0.456328	1.1332	0.139347	0.166297	0	0	Q49AH0	OID43510
CDSN	87	87	0.841739	0.173576	0.595435	1.18993	0.324334	-1.64624	23	46847	1.04949	0.664262	1.65811	0.817538	1.2963	0	0	Q15517	OID43511
CEACAM16	87	87	0.451916	0.233022	0.283943	0.719259	0.00108553	-0.249862	21	40358	0.447644	0.27211	0.736415	0.00617813	0.168314	0	0	Q2WEN9	OID43512
CEACAM19	87	87	0.958248	0.172409	0.679318	1.35171	0.805365	-1.5505	21	40358	0.783032	0.465461	1.31727	0.306571	0.148031	0	0	Q7Z692	OID43513
CEACAM21	87	87	1.14408	0.272127	0.664962	1.96843	0.622387	-0.447239	23	46793	1.02723	0.648152	1.628	0.898486	-0.0923466	0	0	Q3KPI0	OID43514
CEACAM8	87	87	0.762542	0.202698	0.508698	1.14306	0.18573	-1.64339	23	46715	0.94075	0.567392	1.55978	0.791913	-1.71145	0	0	P31997	OID43515
CEP170	87	87	0.883708	0.253905	0.532671	1.46608	0.627813	-4.306	21	40386	0.761658	0.42583	1.36233	0.308474	0.400371	0	0	Q5SW79	OID43517
CEP250	87	87	0.771773	0.244549	0.473814	1.2571	0.293138	-0.840802								0	0	Q9BV73	OID43518
CEP43	87	87	1.13548	0.177589	0.796714	1.61829	0.476759	-0.431896	22	46573	0.863093	0.518802	1.43587	0.526309	0.523261	0	0	O95684	OID43519
CES2	87	87	1.85768	0.227498	1.18019	2.9241	0.00815839	0.0540183	25	46668	1.63308	1.19112	2.23904	0.00559713	0.193353	0	0	O00748	OID43520
CES3	87	87	0.933065	0.205035	0.619976	1.40427	0.736437	0.258036	25	46668	0.657894	0.375586	1.1524	0.128851	-0.410948	0	0	Q6UWW8	OID43521
CETN3	87	87	1.6621	0.276805	0.956882	2.88706	0.070714	0.588594	21	40358	0.940132	0.558331	1.58302	0.78968	0.676635	0	0	O15182	OID43522
CFAP36	87	87	1.01467	0.242762	0.625134	1.64695	0.952324	-0.919432								0	0	Q96G28	OID43523
CHCHD10	87	87	1.66098	0.197326	1.12077	2.46157	0.0122027	-0.205364	21	40355	1.59209	1.23745	2.04836	0.003035	0.0782988	0	0	Q8WYQ3	OID43524
CHCHD6	87	87	2.37265	0.257662	1.4183	3.96919	0.00133348	0.0701959	21	40357	1.47159	1.22779	1.7638	0.00138639	0.011583	0	0	Q9BRQ6	OID43525
CHM	87	87	1.27572	0.20297	0.85098	1.91246	0.234323	0.493013	21	40292	0.876375	0.511182	1.50246	0.584601	0.366675	0	0	P24386	OID43526
CHMP1A	87	87	0.699962	0.236588	0.436595	1.1222	0.136189	-1.56694	23	46681	0.750948	0.466198	1.20962	0.208602	0.148752	0	0	Q9HD42	OID43527
CIT	87	87	1.16514	0.20924	0.767719	1.76828	0.467507	-0.416988	21	40292	1.24482	0.896026	1.7294	0.161231	0.410732	0	0	O14578	OID43529
CKAP4	87	87	1.82836	0.205955	1.21226	2.75757	0.00460515	-0.0994712	23	46919	1.60096	1.322	1.93879	0.000316251	0.0705765	0	0	Q07065	OID43530
CLEC10A	87	87	1.44116	0.198623	0.969742	2.14175	0.0700408	-0.145708	23	46681	1.48309	0.925324	2.37708	0.0917618	0.0837133	0	0	Q8IUN9	OID43531
CLEC12A	87	87	1.22419	0.184394	0.847491	1.76832	0.276403	-0.178614	21	40336	1.04031	0.617906	1.75147	0.864202	-0.708244	0	0	Q5QGZ9	OID43532
CLEC1A	87	87	1.75234	0.233557	1.09959	2.79259	0.0190408	0.038402	23	46715	1.75836	1.27115	2.43231	0.00330221	0.0329881	0	0	Q8NC01	OID43533
CLEC4A	87	87	0.606587	0.19978	0.407308	0.903366	0.0146201	-1.05282	23	46793	0.815405	0.534388	1.2442	0.30484	0.324929	0	0	Q9UMR7	OID43534
CLEC4C	87	87	1.70285	0.255602	1.02298	2.83457	0.0408683	0.528407	23	46793	1.90065	1.29031	2.7997	0.0043686	0.113059	0	0	Q8WTT0	OID43535
CLEC4D	87	87	0.835029	0.214007	0.544944	1.27953	0.402394	-27.67	23	46793	1.47388	0.940515	2.30972	0.0828478	0.246228	0	0	Q8WXI8	OID43536
CLEC4G	87	87	0.671015	0.196253	0.453715	0.992389	0.0458062	-0.938463	23	46793	0.758271	0.477835	1.20329	0.209644	0.40312	0	0	Q6UXB4	OID43537
CLEC7A	87	87	1.68494	0.219132	1.08854	2.6081	0.0199392	-0.00354489	23	46921	2.80701	1.64718	4.7835	0.00166206	0.221662	0	0	Q9BXN2	OID43538
CLIP2	87	87	0.81405	0.224332	0.520239	1.27379	0.362367	-8.08799	23	46793	0.548425	0.350589	0.857899	0.0138408	0.0108737	0	0	Q9UDT6	OID43539
CLMP	87	87	1.42722	0.211304	0.936445	2.17521	0.0967105	-0.212984	24	46816	1.52728	1.01091	2.3074	0.0452307	0.243596	0	0	Q9H6B4	OID43540
CLPP	87	87	1.40332	0.188508	0.963677	2.04354	0.0764879	-0.108694	23	46680	0.96544	0.598161	1.55823	0.872363	0.742006	0	0	Q16740	OID43541
CLSTN3	87	87	1.88945	0.236091	1.17719	3.03268	0.00932068	0.0248499	21	40355	1.64537	1.36057	1.98979	0.000386098	-0.0186257	0	0	Q9BQT9	OID43543
CMIP	87	87	0.65226	0.239264	0.404824	1.05093	0.078333	-0.846103	21	40357	0.852431	0.507925	1.4306	0.493653	0.265766	0	0	Q8IY22	OID43544
CMYA5	87	87	1.15014	0.185909	0.793825	1.66638	0.454319	-0.553794								0	0	Q8N3K9	OID43545
CNP	87	87	1.20042	0.218814	0.775928	1.85715	0.406633	-0.271006	21	40385	0.844102	0.499278	1.42708	0.474397	0.443091	0	0	P09543	OID43546
CNPY4	87	87	1.18647	0.18525	0.819597	1.71756	0.359412	0.250954	25	46668	0.876844	0.558605	1.37639	0.535479	0.372558	0	0	Q8N129	OID43547
CNTN2	87	87	1.59317	0.176655	1.12019	2.26588	0.0102831	-0.2368	24	46816	1.70947	1.09684	2.66427	0.0224435	-0.239491	0	0	Q02246	OID43548
CNTNAP2	87	87	1.68018	0.200196	1.12713	2.50459	0.0115914	-0.026582	23	46793	2.34177	1.86209	2.94502	1.22292e-05	0.108339	0	0	Q9UHC6	OID43549
COL24A1	87	87	0.765288	0.190556	0.52337	1.11903	0.164741	-0.686499	21	40358	1.04922	0.622318	1.76896	0.835804	3.01985	0	0	Q17RW2	OID43550
COL28A1	87	87	0.752128	0.21089	0.493899	1.14537	0.181126	0.0634813	21	40292	0.85304	0.506279	1.4373	0.498709	-0.554127	0	0	Q2UY09	OID43551
COL2A1	87	87	0.911222	0.212313	0.596757	1.3914	0.662787	0.667404	21	40386	0.962151	0.569192	1.6264	0.868379	0.751912	0	0	P02458	OID43552
COL9A1	87	87	0.985018	0.172274	0.698688	1.38869	0.930418	-1.17571	23	46793	1.15387	0.744944	1.78727	0.480305	0.599358	0	0	P20849	OID43553
COMMD1	87	87	1.18328	0.221422	0.760681	1.84065	0.449858	-0.387529	21	40386	0.940126	0.553727	1.59616	0.792858	0.752728	0	0	Q8N668	OID43554
COMMD9	87	87	0.615813	0.210111	0.405054	0.936236	0.0239407	-0.392475	21	40357	1.18766	0.801542	1.75979	0.339276	4.66	0	0	Q9P000	OID43555
COMT	87	87	2.09471	0.21678	1.35956	3.22738	0.00107236	-0.00670038	22	46575	0.934305	0.559626	1.55984	0.769289	0.769344	0	0	P21964	OID43556
COQ7	87	87	1.6078	0.189717	1.10118	2.34749	0.0146877	0.143839	21	40386	1.70482	1.41759	2.05026	0.000199946	0.0820845	0	0	Q99807	OID43558
COX5B	87	87	0.991127	0.233767	0.62185	1.57969	0.969695	-1.27127	25	46668	1.31614	0.879019	1.97062	0.162914	0.229734	0	0	P10606	OID43559
CPE	87	87	1.29977	0.185284	0.898226	1.88082	0.161475	-0.172291	24	46740	1.37423	0.791489	2.38602	0.229313	0.237283	0	0	P16870	OID43560
CPVL	87	87	1.61655	0.197553	1.08933	2.39893	0.0178865	0.197582	24	46815	2.81526	1.8336	4.32247	0.000283132	0.0286619	0	0	Q9H3G5	OID43561
CRADD	87	87	0.865673	0.255313	0.520283	1.44035	0.573876	-0.876211	23	46680	0.705954	0.434203	1.14778	0.140434	0.15727	0	0	P78560	OID43562
CRIP2	87	87	0.829498	0.226133	0.528495	1.30194	0.411162	-0.322193	23	46681	1.34795	0.936186	1.94081	0.097377	0.665211	0	0	P52943	OID43563
CRISP2	87	87	0.877715	0.214005	0.572866	1.34479	0.544134	0.173852	24	46816	1.10441	0.652174	1.87023	0.684468	1.91935	0	0	P16562	OID43564
CRNN	87	87	0.787436	0.187986	0.541295	1.1455	0.207786	-1.11132	24	46577	1.13159	0.716537	1.78706	0.56154	5.27345	0	0	Q9UBG3	OID43565
CRTAM	87	87	2.29773	0.242463	1.41569	3.72932	0.00105349	0.394712	23	46681	2.34938	1.56048	3.53712	0.0010111	-0.0675144	0	0	O95727	OID43566
CRYBB2	87	87	1.22787	0.165764	0.882182	1.70901	0.219732	-0.287993	21	40355	1.22118	0.915629	1.62869	0.146637	0.0993007	0	0	P43320	OID43567
CRYGD	87	87	0.938795	0.248127	0.572245	1.54014	0.799839	-2.49223	21	40355	0.954404	0.575137	1.58378	0.83551	0.574504	0	0	P07320	OID43568
CRYZL1	87	87	1.43337	0.241668	0.885092	2.32129	0.140831	-0.111608	21	40386	0.813816	0.482819	1.37173	0.385876	0.390209	0	0	O95825	OID43569
CSDE1	87	87	0.956833	0.199443	0.642798	1.42429	0.825544	-1.86009	21	40261	0.968305	0.55205	1.69842	0.897133	-1.27858	0	0	O75534	OID43570
CSF2RA	87	87	1.03005	0.17984	0.719014	1.47564	0.869766	-0.767384	23	46681	1.54724	1.09589	2.18447	0.0184695	-0.173667	0	0	P15509	OID43571
CSF2RB	87	87	2.00511	0.230333	1.26684	3.17363	0.00349432	0.217328	21	40336	1.0603	0.62688	1.79339	0.801909	-0.569075	0	0	P32927	OID43572
CSF3R	87	87	1.91726	0.22124	1.23179	2.98417	0.00460883	-0.0211148	21	40336	1.19652	0.774638	1.84817	0.365562	-0.258672	0	0	Q99062	OID43573
CSNK2A1	87	87	0.8876	0.219236	0.573333	1.37413	0.588221	-1.92564	20	40344	0.933877	0.538153	1.62059	0.775174	0.666231	0	0	P68400	OID43574
CSRP3	87	87	0.854208	0.198651	0.574736	1.26958	0.430337	-14.7152	21	40261	1.43853	1.01885	2.03108	0.0412828	0.272967	0	0	P50461	OID43575
CST5	87	87	1.61005	0.208621	1.06206	2.44078	0.025463	-0.000352789	23	46603	0.930433	0.574858	1.50595	0.743921	-2.81925	0	0	P28325	OID43576
CTH	87	87	2.56977	0.238346	1.59654	4.13627	0.000188082	-0.00247367								0	0	P32929	OID43577
CTRL	87	87	0.883171	0.153884	0.649846	1.20027	0.422142	-2.36589	21	40355	0.831115	0.540698	1.27752	0.346653	0.144504	0	0	P40313	OID43578
CTSH	87	87	3.38536	0.352937	1.67402	6.84621	0.000950199	0.356082	23	46643	1.1679	0.722179	1.88873	0.485819	-0.295686	0	0	P09668	OID43579
CTSO	87	87	3.33017	0.326778	1.72959	6.41194	0.000536586	0.0887474	23	46921	1.93861	1.44694	2.59736	0.000571462	0.0316007	0	0	P43234	OID43580
CTSV	87	87	1.25705	0.190035	0.860028	1.83735	0.233045	0.268968	24	46815	1.27863	0.872101	1.87467	0.183776	1.76227	0	0	O60911	OID43581
CWC15	87	87	1.17305	0.176187	0.825296	1.66733	0.368216	-0.557285	21	40352	1.24818	0.84782	1.83759	0.220274	0.162329	0	0	Q9P013	OID43582
CX3CL1	87	87	1.24067	0.154921	0.911019	1.68961	0.168212	-0.369097	23	46681	1.63332	1.14685	2.32614	0.0117094	0.135338	0	0	P78423	OID43583
CXCL17	87	87	0.905154	0.186717	0.623811	1.31338	0.595207	-2.04115	23	46921	1.76333	1.21337	2.56255	0.00726123	0.243326	0	0	Q6UXB2	OID43585
CXCL8	87	87	1.7743	0.183393	1.23092	2.55754	0.00255784	-0.173654	24	46657	1.69929	1.41622	2.03895	6.26612e-05	0.0707371	0	0	P10145	OID43586
CYB5R2	87	87	1.64702	0.204007	1.09645	2.47404	0.0169723	-0.088954	21	40353	1.04945	0.630677	1.7463	0.830872	2.26951	0	0	Q6BCY4	OID43587
DAB2	87	87	0.998004	0.23335	0.626715	1.58926	0.993193	-1.02876	24	46816	0.788502	0.502484	1.23732	0.268506	0.269737	0	0	P98082	OID43588
DAPK2	87	87	0.855155	0.227211	0.543361	1.34586	0.493408	-2.9229	21	40336	0.887863	0.49922	1.57906	0.643562	-2.51904	0	0	Q9UIK4	OID43589
DAPP1	87	87	1.07123	0.236	0.669197	1.71478	0.771479	1.63575	23	46793	0.657852	0.443552	0.975689	0.0395789	0.104978	0	0	Q9UN19	OID43590
DARS1	87	87	0.792278	0.275446	0.457417	1.37228	0.400792	-3.15385	23	46680	0.578124	0.36545	0.914563	0.0240767	0.153305	0	0	P14868	OID43591
DBN1	87	87	0.747908	0.211294	0.490765	1.13978	0.173536	-5.19936	21	40336	0.791128	0.443368	1.41166	0.374575	0.440106	0	0	Q16643	OID43592
DCN	87	87	1.64657	0.219002	1.06398	2.54816	0.025794	0.149146	23	46715	1.85741	1.30753	2.63855	0.00300704	0.0791112	0	0	P07585	OID43593
DCPS	87	87	2.06571	0.237873	1.28562	3.31913	0.00320804	-0.0651603								0	0	Q96C86	OID43594
DCTN1	87	87	0.796213	0.248358	0.485046	1.307	0.362093	-12.48	24	46816	0.706996	0.436905	1.14406	0.140215	0.221531	0	0	Q14203	OID43595
DCTN2	87	87	1.13071	0.220011	0.729203	1.7533	0.578336	-0.214054	25	46668	0.71064	0.442974	1.14004	0.140516	0.157758	0	0	Q13561	OID43596
DCTN6	87	87	0.88993	0.212912	0.581996	1.36079	0.585648	-9.14038	23	46476	0.757101	0.433975	1.32082	0.289091	-0.027258	0	0	O00399	OID43597
DDAH1	87	87	1.77523	0.213145	1.16008	2.71659	0.0089474	-0.163867	25	46668	1.67127	1.2061	2.31583	0.00516582	0.368616	0	0	O94760	OID43598
DDHD2	87	87	1.14566	0.218083	0.741538	1.77003	0.53497	-0.615828	20	40344	0.802325	0.459468	1.40102	0.377007	0.318508	0	0	O94830	OID43599
DECR1	87	87	2.49665	0.243889	1.53474	4.06144	0.000363515	0.170011	23	46793	1.02928	0.63451	1.66966	0.896179	1.16382	0	0	Q16698	OID43601
DEFB103A_DEFB103B	87	87	1.4438	0.221213	0.928837	2.24427	0.101274	0.774436	21	40336	1.0965	0.758322	1.5855	0.577032	2.49815	0	0	P81534	OID43602
DEFB4A_DEFB4B	87	87	1.1289	0.199154	0.758419	1.68035	0.5448	0.332409	25	46594	0.945595	0.597514	1.49645	0.794118	-1.39503	0	0	O15263	OID43603
DFFA	87	87	1.16157	0.207899	0.76709	1.75893	0.473753	-0.515351	23	46921	0.894747	0.539081	1.48507	0.633188	0.511683	0	0	O00273	OID43604
DGKA	87	87	0.772486	0.281685	0.440192	1.35562	0.362786	-3.33431	21	40336	0.860841	0.50233	1.47522	0.535674	0.475832	0	0	P23743	OID43605
DGKI	87	87	0.931131	0.199155	0.625998	1.38499	0.721179	-5.876								0	0	O75912	OID43606
DHPS	87	87	2.41194	0.265553	1.41952	4.09819	0.00148426	0.387732	21	40357	1.37159	1.07012	1.75799	0.0192247	0.0948895	0	0	P49366	OID43607
DHRS4L2	87	87	1.53521	0.201429	1.02748	2.29386	0.0367602	-0.0124639	21	40355	1.20787	0.828005	1.76202	0.278952	1.00675	0	0	Q6PKH6	OID43608
DKK4	87	87	0.957678	0.188971	0.657043	1.39587	0.819649	-1.30555	23	46680	1.43898	0.987504	2.09687	0.056627	-0.104731	0	0	Q9UBT3	OID43609
DKKL1	87	87	2.08894	0.2405	1.29307	3.37467	0.00310613	1.14368	25	46668	1.35423	0.795554	2.30522	0.236532	-0.413588	0	0	Q9UK85	OID43610
DLG4	87	87	0.831904	0.214869	0.542007	1.27685	0.394595	-0.725567	21	40355	0.706877	0.397803	1.25609	0.199263	0.208041	0	0	P78352	OID43611
DLL4	87	87	0.605276	0.545034	0.204197	1.79415	0.360052	-0.364058	21	40386	0.780416	0.326248	1.86683	0.527048	0.45887	0	0	Q9NR61	OID43612
DMD	87	87	1.81782	0.245659	1.11383	2.96678	0.0175062	-0.223607	21	40386	1.34343	0.967304	1.8658	0.0715661	0.40086	0	0	P11532	OID43613
DMP1	87	87	1.25832	0.158489	0.917292	1.72613	0.151589	-0.321792	21	40386	1.58626	0.866668	2.90333	0.115308	-0.313066	0	0	Q13316	OID43614
DNAJA2	87	87	0.802298	0.258314	0.479388	1.34272	0.396639	-2.56455	23	46919	0.650677	0.402112	1.05289	0.074377	0.103917	0	0	O60884	OID43615
DNAJA4	87	87	1.03578	0.211759	0.678911	1.58023	0.868644	-0.600231	21	40355	0.932066	0.555758	1.56317	0.759569	0.0912158	0	0	Q8WW22	OID43616
DNAJB1	87	87	0.970385	0.2155	0.631332	1.49153	0.88946	-1.57143	25	46668	0.71673	0.455924	1.12673	0.133901	0.260159	0	0	P25685	OID43617
DNAJB14	87	87	1.12293	0.191034	0.767267	1.64346	0.545823	-0.243419	21	40358	0.844404	0.485803	1.46771	0.496965	-0.261221	0	0	Q8TBM8	OID43618
DNAJB4	87	87	0.911551	0.206802	0.603495	1.37685	0.655665	-3.16297								0	0	Q9UDY4	OID43619
DNAJB8	87	87	1.09862	0.160234	0.798213	1.5121	0.55904	-0.0698798	23	46715	1.07569	0.689871	1.67727	0.720279	-0.318716	0	0	Q8NHS0	OID43620
DNAJC17	87	87	0.956601	0.203417	0.637639	1.43511	0.827963	-1.90024								0	0	Q9NVM6	OID43621
DNAJC21	87	87	1.01082	0.220091	0.651706	1.56781	0.961155	-0.826663	21	40355	1.05499	0.630163	1.76622	0.814989	1.43622	0	0	Q5F1R6	OID43622
DNAJC6	87	87	0.965633	0.224538	0.617119	1.51097	0.876674	-1.40557	21	40386	0.854412	0.504074	1.44824	0.507615	0.458989	0	0	O75061	OID43623
DNAJC9	87	87	0.840781	0.217361	0.54507	1.29692	0.427617	-0.872066	21	40358	0.891979	0.529349	1.50303	0.623962	0.037329	0	0	Q8WXX5	OID43624
DNM1	87	87	1.13391	0.204063	0.754895	1.70321	0.539958	4.69944	21	40358	0.678632	0.419362	1.09819	0.0995037	0.169419	0	0	Q05193	OID43625
DNM3	87	87	1.09838	0.17905	0.768619	1.56961	0.601862	-0.716318	20	40344	1.27862	0.821111	1.99106	0.227649	0.573714	0	0	Q9UQ16	OID43626
DNMBP	87	87	0.841895	0.246435	0.515038	1.37618	0.487245	-3.90356	23	46681	0.860026	0.505791	1.46235	0.538483	0.404764	0	0	Q6XZF7	OID43627
DNPEP	87	87	1.54289	0.193095	1.04975	2.26768	0.0278669	-0.155417	21	40355	1.64457	1.01	2.67783	0.0465136	0.279049	0	0	Q9ULA0	OID43628
DOK1	87	87	0.815247	0.230937	0.514423	1.29199	0.379402	-1.09131	21	40355	0.770325	0.47582	1.24711	0.24421	0.301429	0	0	Q99704	OID43629
DPEP1	87	87	1.32236	0.179047	0.925199	1.89001	0.123181	-0.250598	23	46680	2.23244	1.3531	3.68324	0.00530493	0.200336	0	0	P16444	OID43630
DPEP2	87	87	1.79672	0.217785	1.16363	2.77428	0.00892915	-0.152884	25	46668	1.40864	0.958935	2.06924	0.0758412	0.179112	0	0	Q9H4A9	OID43631
DPP10	87	87	2.02342	0.187125	1.39293	2.9393	0.000347503	0.0323292	23	46793	2.10533	1.77503	2.4971	3.51763e-06	0.0733257	0	0	Q8N608	OID43632
DPP6	87	87	1.41126	0.173211	0.99908	1.9935	0.0505971	-0.0837589	25	46668	2.28238	1.61311	3.22931	0.000259641	0.157297	0	0	P42658	OID43633
DPY30	87	87	2.08953	0.226319	1.33076	3.28093	0.00172548	0.0318679	24	46813	1.425	0.972288	2.0885	0.0660233	0.226312	0	0	Q9C005	OID43634
DRAXIN	87	87	1.25999	0.190945	0.86095	1.84398	0.230225	-0.46551	23	46681	1.62105	1.04357	2.5181	0.034786	-0.187345	0	0	Q8NBI3	OID43635
DRG2	87	87	0.931129	0.260401	0.553959	1.5651	0.784865	-3.33474	25	46668	0.786285	0.490588	1.26021	0.286872	0.212874	0	0	P55039	OID43636
DSG3	87	87	1.01588	0.146433	0.758519	1.36056	0.914638	-0.871812	24	46815	0.903031	0.569222	1.43259	0.634361	-7.0258	0	0	P32926	OID43637
DSG4	87	87	0.879387	0.198462	0.591823	1.30668	0.519401	-1.23112	25	46590	0.84984	0.540131	1.33713	0.447354	0.399884	0	0	Q86SJ6	OID43638
DTNB	87	87	2.47376	0.263799	1.46166	4.18667	0.0010068	-0.10668	21	40357	1.79437	1.35912	2.36901	0.00142859	0.166087	0	0	O60941	OID43639
DTX3	87	87	1.07423	0.171553	0.763062	1.5123	0.677631	-0.57328	25	46668	1.47998	1.05367	2.07876	0.0273812	0.033326	0	0	Q8N9I9	OID43640
DUT	87	87	1.20439	0.239177	0.747203	1.94132	0.439563	-0.340166	21	40358	1.1977	0.716829	2.00115	0.437473	0.900089	0	0	P33316	OID43642
DXO	87	87	1.13373	0.191364	0.77399	1.66067	0.514062	-0.419062	21	40355	1.07986	0.650612	1.79233	0.733215	8.99126	0	0	O77932	OID43643
DYNLT3	87	87	0.687005	0.438497	0.286629	1.64664	0.394767	-0.640052	21	40357	0.788629	0.461385	1.34797	0.33355	0.0551164	0	0	P51808	OID43644
EBAG9	87	87	1.19236	0.21599	0.775097	1.83424	0.418071	-0.528571	23	46681	0.734971	0.451013	1.19771	0.188773	0.23462	0	0	O00559	OID43645
EBI3_IL27	87	87	1.73696	0.201907	1.16111	2.5984	0.00792242	-0.160738	24	46814	2.16165	1.69322	2.75966	3.38227e-05	0.0702729	0	0	Q14213_Q8NEV9	OID43646
EDA2R	87	87	2.03061	0.233255	1.27498	3.23409	0.00338353	0.0890064	24	46816	1.82369	1.24881	2.66322	0.0052495	0.0670118	0	0	Q9HAV5	OID43649
EDAR	87	87	0.807948	0.229706	0.51108	1.27726	0.35633	0.131508	23	46793	0.722455	0.436818	1.19487	0.17905	0.275706	0	0	Q9UNE0	OID43650
EDDM3B	87	87	0.440444	0.285	0.249462	0.777639	0.00532542	-0.153445	21	40357	0.566703	0.232291	1.38254	0.178128	-0.169782	0	0	P56851	OID43651
EDF1	87	87	0.963829	0.22415	0.616408	1.50706	0.869918	-1.38166	20	40344	0.929708	0.516784	1.67257	0.775144	0.235576	0	0	O60869	OID43652
EDIL3	87	87	1.31291	0.19635	0.887567	1.9421	0.169924	-0.313818	23	46715	1.85056	1.40593	2.43581	0.000616669	0.320196	0	0	O43854	OID43653
EDN1	87	87	1.07937	0.182159	0.750522	1.55231	0.676298	-0.703661	21	40386	1.69797	1.1329	2.54489	0.017067	0.051845	0	0	P05305	OID43654
EFHD1	87	87	1.20527	0.172962	0.853778	1.70148	0.283979	-0.259508	20	40344	1.15806	0.731941	1.83226	0.469743	0.245581	0	0	Q9BUP0	OID43656
EFHD2	87	87	1.05988	0.218578	0.685163	1.63955	0.790989	-0.724753								0	0	Q96C19	OID43657
EFNA4	87	87	2.09305	0.253473	1.25985	3.47731	0.00509955	-0.0811172	23	46680	1.86565	1.41557	2.45882	0.000580439	0.0667166	0	0	P52798	OID43658
EGFLAM	87	87	1.47556	0.159446	1.07355	2.02812	0.0172546	-0.0361382	21	40358	1.48081	1.09937	1.99459	0.0164737	0.240688	0	0	Q63HQ2	OID43659
EGLN1	87	87	1.35665	0.19713	0.915596	2.01017	0.126324	-0.258378	23	46793	1.29017	0.933824	1.7825	0.108845	0.562851	0	0	Q9GZT9	OID43660
EIF2AK2	87	87	0.982358	0.2371	0.61192	1.57705	0.940384	-1.10904	21	40353	0.919042	0.544241	1.55195	0.717362	-0.0199511	0	0	P19525	OID43663
EIF2B4	87	87	1.00776	0.199529	0.67683	1.50051	0.969191	-0.915058								0	0	Q9UI10	OID43664
EIF2S2	87	87	0.847723	0.250514	0.514372	1.39711	0.511763	-3.82699	21	40386	1.03963	0.617302	1.75089	0.866508	-0.630364	0	0	P20042	OID43665
EIF4B	87	87	0.981112	0.214718	0.639447	1.50533	0.929483	-1.66227	23	46681	0.712219	0.447107	1.13453	0.134392	-0.139118	0	0	P23588	OID43666
EIF4E	87	87	0.736457	0.286809	0.415714	1.30467	0.289766	-0.179648	21	40336	0.693167	0.407245	1.17983	0.149086	0.0933908	0	0	P06730	OID43667
EIF4G1	87	87	1.54048	0.220882	0.99159	2.3932	0.0544323	-0.160008	23	46921	0.819984	0.503798	1.33461	0.382753	0.365677	0	0	Q04637	OID43668
EIF4H	87	87	0.869158	0.27918	0.498153	1.51647	0.617007	-5.16854								0	0	Q15056	OID43670
ELAC1	87	87	0.708193	0.238461	0.440003	1.13985	0.152557	-9.04185	20	40344	0.762645	0.443	1.31293	0.273102	0.0479419	0	0	Q9H777	OID43671
ELOA	87	87	1.83781	0.238087	1.14302	2.95493	0.0127713	-0.150222	25	46668	1.27162	0.928875	1.74084	0.120732	0.0158807	0	0	Q14241	OID43672
EML4	87	87	2.00181	0.227263	1.27245	3.14921	0.00317263	-0.0390761								0	0	Q9HC35	OID43673
ENDOU	87	87	0.827205	0.191106	0.564907	1.21129	0.324419	-0.808188	21	40313	0.866793	0.492305	1.52615	0.5728	0.456696	0	0	P21128	OID43674
ENO3	87	87	0.8373	0.298728	0.46155	1.51895	0.554103	0.277787	21	40386	1.17575	0.729457	1.8951	0.453004	1.52317	0	0	P13929	OID43675
ENPP6	87	87	0.840375	0.178513	0.588571	1.19991	0.333376	-0.00852936	21	40386	0.943804	0.543189	1.63988	0.813518	-1.62683	0	0	Q6UWR7	OID43676
ENTPD5	87	87	0.942008	0.172047	0.668457	1.3275	0.729437	-9.48749	23	46715	0.831067	0.532391	1.2973	0.373829	0.466007	0	0	O75356	OID43677
ENTPD6	87	87	1.45584	0.184676	1.00722	2.10428	0.0458069	-0.216101	23	46715	2.62268	1.79992	3.82154	0.000230602	0.0571347	0	0	O75354	OID43678
ENTR1	87	87	2.67418	0.257476	1.60048	4.46819	0.00028165	0.400639	21	40386	1.83645	1.37999	2.44388	0.00133979	0.133864	0	0	Q96C92	OID43679
EPGN	87	87	0.934204	0.142704	0.702876	1.24167	0.634864	-0.745713	21	40357	1.17567	0.834705	1.65592	0.30437	1.68764	0	0	Q6UW88	OID43681
EPHA2	87	87	2.13458	0.241896	1.31664	3.46064	0.00259101	-0.0514013	24	46203	1.87501	1.58889	2.21264	6.51358e-06	0.0973591	0	0	P29317	OID43682
EPHB6	87	87	1.20221	0.185075	0.831062	1.73911	0.323182	-0.537202	23	46680	1.68977	1.1544	2.47341	0.0121808	0.123319	0	0	O15197	OID43683
EPO	87	87	1.5559	0.183323	1.07937	2.24282	0.0185421	-0.113059	23	46793	1.17231	0.77766	1.76724	0.405778	-0.186662	0	0	P01588	OID43684
EPPK1	87	87	1.32713	0.201022	0.888954	1.98129	0.163463	-0.430336	21	40386	1.17331	0.717008	1.92	0.472044	8.37435	0	0	P58107	OID43685
EPS8L2	87	87	1.57537	0.196076	1.06565	2.3289	0.0233149	-0.231579	24	46815	2.34487	1.85476	2.96447	8.92387e-06	0.153309	0	0	Q9H6S3	OID43686
ERBIN	87	87	0.582147	0.266862	0.341881	0.991265	0.0464399	-0.594198	25	46668	0.75369	0.482863	1.17642	0.19046	0.320914	0	0	Q96RT1	OID43687
EREG	87	87	0.574585	0.259978	0.342143	0.96494	0.0365364	-0.430544	23	46680	0.883712	0.5349	1.45999	0.592968	0.44411	0	0	O14944	OID43688
ERN1	87	87	1.89387	0.246961	1.15746	3.09881	0.0117562	-0.0295968	21	40357	1.00969	0.58773	1.7346	0.967912	1.07463	0	0	O75460	OID43689
ERP44	87	87	0.88564	0.211725	0.580468	1.35125	0.568128	-3.4467	25	46666	0.732678	0.461718	1.16265	0.166865	0.271478	0	0	Q9BS26	OID43690
ESYT2	87	87	0.96707	0.209939	0.636262	1.46987	0.873733	-1.45917	21	40355	0.937819	0.5501	1.59881	0.786452	0.687383	0	0	A0FGR8	OID43691
EVA1C	87	87	0.739713	0.22633	0.471062	1.16158	0.187079	-0.841892								0	0	P58658	OID43692
EVI5	87	87	1.08106	0.181236	0.753176	1.55169	0.668453	0.030701	21	40336	0.772711	0.454179	1.31464	0.292508	-0.295205	0	0	O60447	OID43693
F3	87	87	1.20383	0.191158	0.822259	1.76247	0.335143	-0.475499	24	46807	1.71555	1.13336	2.59681	0.0156191	0.155019	0	0	P13726	OID43694
FABP6	87	87	0.672311	0.207013	0.444983	1.01577	0.0590946	0.0455238	23	46641	0.990187	0.624789	1.56928	0.962627	0.89807	0	0	P51161	OID43695
FAM114A2	87	87	0.734175	0.257018	0.439455	1.22655	0.233575	-0.775307								0	0	Q9NRY5	OID43696
FAM13A	87	87	0.567107	0.291116	0.317322	1.01351	0.0553847	-2.21899	21	40358	0.947423	0.559171	1.60525	0.817515	0.797309	0	0	O94988	OID43697
FAM171A2	87	87	0.901297	0.222715	0.577972	1.40549	0.642253	0.00664267	20	40344	1.66787	1.12427	2.47431	0.0186064	0.000848934	0	0	A8MVW0	OID43698
FAM3B	87	87	1.57152	0.194259	1.06688	2.31486	0.0228056	-0.219058	25	46668	2.39751	1.57384	3.65225	0.000771428	0.422466	0	0	P58499	OID43700
FAM3D	87	87	0.857655	0.18067	0.598214	1.22961	0.398236	-9.38132	21	40358	1.14764	0.69194	1.90344	0.544321	1.46713	0	0	Q96BQ1	OID43701
FASLG	87	87	1.2534	0.198569	0.843473	1.86255	0.259265	0.264866	23	46921	1.62175	0.989263	2.65862	0.0542424	-0.113124	0	0	P48023	OID43702
FCAR	87	87	2.55394	0.259371	1.52169	4.28642	0.000580019	0.17429	23	46793	2.07542	1.54334	2.79094	0.00032658	0.270933	0	0	P24071	OID43704
FCRL2	87	87	2.05459	0.206751	1.36026	3.10332	0.000862325	0.1799	23	46780	1.82624	1.37352	2.42817	0.000926983	0.0837941	0	0	Q96LA5	OID43705
FCRL6	87	87	2.11014	0.25836	1.26041	3.53272	0.00512539	0.510932	23	46793	1.6444	1.03746	2.60642	0.0370809	-0.146668	0	0	Q6DN72	OID43706
FGD3	87	87	0.887826	0.202752	0.591961	1.33157	0.559465	-3.02105	20	40344	0.832985	0.480664	1.44355	0.453325	0.157004	0	0	Q5JSP0	OID43707
FGF16	87	87	1.16633	0.258228	0.697005	1.95166	0.553172	3.17648	21	40336	1.0224	0.606786	1.7227	0.923671	1.68564	0	0	O43320	OID43708
FGF2	87	87	0.68739	0.257438	0.411436	1.14843	0.149741	-0.938678	23	46793	0.828273	0.50404	1.36107	0.415185	0.340912	0	0	P09038	OID43709
FGF21	87	87	1.31989	0.191448	0.901051	1.93342	0.15154	0.625253	24	46814	1.57963	1.03767	2.40464	0.0357069	0.71868	0	0	Q9NSA1	OID43710
FGF23	87	87	1.12236	0.187367	0.772474	1.63073	0.539795	-0.646802	24	46815	1.27229	0.900233	1.79811	0.152649	-0.0935217	0	0	Q9GZV9	OID43711
FGF3	87	87	0.812681	0.267294	0.476727	1.38539	0.440453	0.460375	21	40336	1.26404	1.03833	1.53881	0.0255412	0.492893	0	0	P11487	OID43712
FGFBP3	87	87	1.16782	0.202591	0.7796	1.74936	0.446408	-0.596794	21	40355	0.752086	0.44053	1.28399	0.251394	-1.95804	0	0	Q8TAT2	OID43713
FKBP14	87	87	1.04901	0.20783	0.693112	1.58767	0.818566	-0.755819	20	40344	0.800936	0.464851	1.38001	0.362587	0.116875	0	0	Q9NWM8	OID43715
FKBP1B	87	87	1.0165	0.230354	0.642165	1.60903	0.943576	-0.847	23	46768	0.6766	0.413173	1.10798	0.107333	0.0169166	0	0	P68106	OID43716
FKBP4	87	87	1.5968	0.215514	1.03871	2.45476	0.0333682	-0.121452	23	46681	1.20321	0.727664	1.98953	0.428959	-0.104007	0	0	Q02790	OID43717
FKBP5	87	87	0.987503	0.268225	0.578437	1.68586	0.962736	-1.12633	23	46681	0.755662	0.46754	1.22134	0.220875	0.257339	0	0	Q13451	OID43718
FKBPL	87	87	1.17611	0.201632	0.786731	1.75821	0.423809	-0.33831	21	40358	0.948542	0.565748	1.59034	0.817868	0.491027	0	0	Q9UIM3	OID43719
FLRT2	87	87	1.65091	0.175993	1.16173	2.34607	0.00585864	-0.109452	23	46681	1.99287	1.56117	2.54394	0.000114615	0.104879	0	0	O43155	OID43720
FLT1	87	87	1.63242	0.224408	1.04323	2.55437	0.0324046	-0.140739	25	46668	1.37298	1.14077	1.65245	0.00303193	0.119126	0	0	P17948	OID43721
FLT3LG	87	87	1.68076	0.19499	1.1394	2.47934	0.00956123	-0.0825435	23	46921	2.1422	1.39054	3.30016	0.00301871	0.337431	0	0	P49771	OID43722
FMNL1	87	87	0.953533	0.217459	0.617924	1.47142	0.827445	0.287329	23	46476	0.956718	0.566116	1.61682	0.853751	-1.44065	0	0	O95466	OID43723
FNBP4	87	87	2.51896	0.271018	1.4673	4.32439	0.00108042	-0.0414561								0	0	Q8N3X1	OID43724
FNDC1	87	87	1.50304	0.204384	0.999928	2.2593	0.0500392	-0.0193095	21	40355	1.49037	0.87811	2.52954	0.11896	0.187954	0	0	Q4ZHG4	OID43725
FNTA	87	87	1.40627	0.179999	0.98223	2.01338	0.0622578	-0.241815	21	40357	1.20593	0.790117	1.84057	0.333655	0.347841	0	0	P49354	OID43726
FOXO1	87	87	0.962233	0.195237	0.65192	1.42025	0.844247	-1.62927	23	46793	0.804056	0.494594	1.30715	0.338478	0.428879	0	0	Q12778	OID43727
FRZB	87	87	1.63079	0.237664	1.01423	2.62215	0.0437537	0.119748	23	46677	3.25885	2.00399	5.29947	0.000342546	-0.110224	0	0	Q92765	OID43728
FSHB	87	87	1.29805	0.273584	0.752084	2.24036	0.343658	0.150934	21	40386	1.39115	0.585104	3.30759	0.401459	0.394586	0	0	P01225	OID43729
FSTL1	87	87	1.31001	0.214087	0.854512	2.00832	0.211527	-0.0310407	21	40386	1.6845	1.39862	2.02881	0.000244608	0.0496852	0	0	Q12841	OID43730
FTCD	87	87	2.35903	0.203404	1.5724	3.53921	7.19838e-05	0.211743	21	40355	2.58084	1.70112	3.91548	0.00090404	0.229481	0	0	O95954	OID43731
FUT8	87	87	0.554282	0.23054	0.349941	0.877943	0.0126734	-0.751721	23	46681	0.910096	0.562374	1.47282	0.670093	-0.660526	0	0	Q9BYC5	OID43732
FXN	87	87	2.01726	0.256296	1.21009	3.36285	0.00780868	0.0113421	24	46816	0.885342	0.550967	1.42265	0.581313	0.432838	0	0	Q16595	OID43733
GABARAP	87	87	0.990156	0.227655	0.62885	1.55905	0.965461	-1.28065	21	40357	0.938362	0.53933	1.63262	0.79591	-2.50284	0	0	O95166	OID43734
GADD45GIP1	87	87	1.30075	0.178277	0.911652	1.8559	0.144637	0.0499272	21	40386	0.975923	0.577551	1.64908	0.916523	0.855157	0	0	Q8TAE8	OID43735
GALNT10	87	87	3.08329	0.31155	1.65628	5.73976	0.00056509	-0.00790836	25	46668	2.25657	1.74192	2.92327	2.21858e-05	0.0934722	0	0	Q86SR1	OID43736
GALNT2	87	87	2.13106	0.2671	1.25112	3.62987	0.00600192	-0.0378023	24	46816	1.82442	1.21323	2.74351	0.00806134	-0.00336939	0	0	Q10471	OID43737
GALNT7	87	87	1.2454	0.237906	0.774474	2.00268	0.359664	0.353434	25	46668	1.4973	0.998599	2.24505	0.0506736	0.102812	0	0	Q86SF2	OID43738
GART	87	87	0.540985	0.509768	0.195821	1.49456	0.232076	0.106762	20	40344	0.592839	0.299172	1.17477	0.112323	-0.253149	0	0	P22102	OID43739
GAST	87	87	1.13098	0.186238	0.780186	1.63949	0.510811	1.29711	21	40355	1.14183	0.735604	1.77239	0.502815	-0.141483	0	0	P01350	OID43740
GATD3	87	87	2.05616	0.211481	1.34856	3.13504	0.00108818	0.277056	21	40386	1.65784	1.06537	2.57978	0.0301763	0.978075	0	0	P0DPI2	OID43741
GBA1	87	87	0.717339	0.226185	0.456885	1.12627	0.146386	-0.673737	21	40292	1.12778	0.69254	1.83656	0.581907	6.90989	0	0	P04062	OID43742
GBP1	87	87	3.63621	0.361526	1.76243	7.50212	0.000740133	0.598537	21	40355	1.85427	1.32798	2.58914	0.00298369	0.0543504	0	0	P32455	OID43743
GBP1	87	87	3.63621	0.361526	1.76243	7.50212	0.000740133	0.598537	21	40355	1.85427	1.32798	2.58914	0.00298369	0.0543504	0	0	P32455	OID43743
GBP1	87	87	3.63621	0.361526	1.76243	7.50212	0.000740133	0.598537	21	40355	1.85427	1.32798	2.58914	0.00298369	0.0543504	0	0	P32455	OID43743
GCNT1	87	87	2.15792	0.250808	1.30631	3.56474	0.00327347	0.371042	25	46668	2.29485	1.62285	3.2451	0.000242986	-0.0392618	0	0	Q02742	OID43745
GFRA1	87	87	1.43607	0.200896	0.96187	2.14406	0.0760018	-0.0799245	24	46814	1.42789	0.967361	2.10765	0.0689744	0.0949959	0	0	P56159	OID43746
GFRA2	87	87	0.908408	0.193006	0.61813	1.335	0.620257	-1.60564	25	46668	1.76474	1.43506	2.17016	7.70989e-05	0.157455	0	0	O00451	OID43747
GFRA3	87	87	0.777544	0.193347	0.528804	1.14329	0.19734	-5.86501	23	46678	1.28377	0.825588	1.99623	0.234072	0.105175	0	0	O60609	OID43748
GFRAL	87	87	1.17074	0.164435	0.843513	1.62491	0.340951	-0.0139657	21	40333	0.948475	0.552933	1.62697	0.825197	0.510895	0	0	Q6UXV0	OID43749
GGT5	87	87	3.1736	0.312101	1.6981	5.93116	0.000496484	-0.0767857	23	46681	1.95424	1.65779	2.3037	5.54543e-06	0.06776	0	0	P36269	OID43750
GID8	87	87	1.49095	0.258216	0.890824	2.49538	0.126428	1.56624	20	40344	1.06541	0.679402	1.67072	0.74611	0.111205	0	0	Q9NWU2	OID43751
GIGYF2	87	87	0.672981	0.264004	0.397552	1.13923	0.138007	-2.25678	20	40344	1.16425	0.679946	1.9935	0.520897	4.86355	0	0	Q6Y7W6	OID43752
GIPC2	87	87	1.26659	0.19497	0.858276	1.86915	0.22972	-0.407956	21	40355	1.57015	1.12935	2.18302	0.0138547	0.180544	0	0	Q8TF65	OID43754
GIPC3	87	87	0.912105	0.239097	0.566287	1.46911	0.701538	-7.61895	21	40358	0.750469	0.462099	1.21879	0.206998	0.198169	0	0	Q8TF64	OID43755
GIT1	87	87	0.96377	0.23467	0.603542	1.539	0.875499	-1.36103	21	40336	0.761868	0.451077	1.28679	0.262788	0.418771	0	0	Q9Y2X7	OID43757
GKN1	87	87	0.864013	0.195128	0.58556	1.27488	0.456261	-0.954342	22	45761	1.03972	0.651429	1.65944	0.853563	1.66506	0	0	Q9NS71	OID43758
GLB1	87	87	1.44496	0.197764	0.974075	2.14347	0.0668651	0.420562	23	46681	1.78049	1.18643	2.672	0.0103375	0.264306	0	0	P16278	OID43759
GLIPR1	87	87	1.45826	0.1812	1.01586	2.09331	0.0410733	-0.205348								0	0	P48060	OID43760
GLO1	87	87	1.22706	0.203612	0.817636	1.84151	0.318309	-0.250975	23	46715	1.06905	0.65626	1.74149	0.765178	4.66243	0	0	Q04760	OID43761
GLRX2	87	87	1.22374	0.191728	0.834933	1.79361	0.295867	-0.498114								0	0	Q9NS18	OID43762
GLYR1	87	87	0.936158	0.198506	0.630155	1.39076	0.740615	-3.6438	21	40357	0.835165	0.434808	1.60416	0.538846	-3.1446	0	0	Q49A26	OID43763
GMPR	87	87	0.870739	0.208047	0.575118	1.31831	0.507995	-0.0162796	23	46921	0.656557	0.440136	0.979396	0.041151	-0.128039	0	0	P36959	OID43764
GNAS	87	87	1.10649	0.181108	0.771139	1.58769	0.578071	-0.657749	20	40344	1.17959	0.728808	1.90919	0.439626	-0.280278	0	0	O95467	OID43765
GNPDA1	87	87	0.96433	0.238427	0.599335	1.55161	0.879363	-4.09092	21	40386	0.640487	0.313997	1.30646	0.185359	-1.2287	0	0	P46926	OID43766
GOLGA3	87	87	1.16563	0.199281	0.783485	1.73416	0.444375	2.83075	20	40344	0.584437	0.314882	1.08475	0.0785275	-0.0387331	0	0	Q08378	OID43767
GOPC	87	87	0.962891	0.198493	0.648057	1.43068	0.849467	-2.9531	23	46793	0.699044	0.437698	1.11644	0.118377	0.254907	0	0	Q9HD26	OID43768
GORASP2	87	87	1.01345	0.241314	0.626377	1.63972	0.955994	-0.933488	21	40358	0.996818	0.593666	1.67375	0.988927	0.963496	0	0	Q9H8Y8	OID43769
GP1BB	87	87	0.601321	0.261294	0.35706	1.01268	0.0556407	-0.71987	21	40261	0.862087	0.516073	1.44009	0.520066	0.46044	0	0	P13224	OID43770
GP2	87	87	0.991986	0.170232	0.706506	1.39282	0.962432	-1.04488	23	46709	1.49358	1.03968	2.14564	0.0334292	0.275599	0	0	P55259	OID43771
GPA33	87	87	1.09395	0.213681	0.714072	1.67593	0.675662	-0.474921	25	46668	0.840201	0.530562	1.33055	0.423453	0.309959	0	0	Q99795	OID43772
GPC1	87	87	0.900146	0.17914	0.629778	1.28658	0.558901	-2.38256	24	46816	1.4247	0.911039	2.22798	0.108673	0.262453	0	0	P35052	OID43773
GPC5	87	87	0.508842	0.22626	0.323857	0.799487	0.00397586	0.106167	23	46681	0.602303	0.374686	0.968194	0.0387498	-0.0857682	0	0	P78333	OID43774
GPD1	87	87	2.42444	0.231187	1.52901	3.84426	0.000273179	0.0707893	21	40357	2.17854	1.64327	2.88816	0.000267831	0.0811297	0	0	P21695	OID43775
GPHA2	87	87	0.903702	0.175781	0.636553	1.28297	0.566396	-1.9372	21	40358	1.25549	0.875435	1.80054	0.181629	0.470593	0	0	Q96T91	OID43776
GPIHBP1	87	87	1.07914	0.166127	0.774848	1.50294	0.648006	-0.716457	21	40358	1.07615	0.637078	1.81783	0.752891	-0.591842	0	0	Q8IV16	OID43777
GPKOW	87	87	1.20016	0.177707	0.841939	1.71079	0.308133	-0.411123	23	46476	1.23109	0.949869	1.59557	0.103666	0.0273125	0	0	Q92917	OID43778
GPR158	87	87	0.721918	0.188003	0.496234	1.05024	0.087402	-0.306554	20	40344	0.655328	0.328742	1.30636	0.188051	0.0573055	0	0	Q5T848	OID43779
GPR15LG	87	87	1.34186	0.20361	0.894101	2.01387	0.153078	-0.107243	21	40358	1.4239	0.870046	2.33031	0.1352	-0.166733	0	0	Q6UWK7	OID43780
GPR37	87	87	0.965045	0.183956	0.668721	1.39268	0.847183	-1.92487	23	46715	1.76938	1.12802	2.7754	0.0183349	0.471572	0	0	O15354	OID43781
GRP	87	87	0.478245	0.221313	0.307641	0.743457	0.00135989	-0.822248	21	40386	0.948304	0.576617	1.55958	0.810099	-2.32963	0	0	P07492	OID43782
GSTT2B	87	87	1.33581	0.195079	0.905381	1.97087	0.142155	-0.258482	21	40355	1.23789	0.73488	2.08522	0.369415	0.18597	0	0	P0CG30	OID43784
GYS1	87	87	0.960144	0.249018	0.583931	1.57874	0.870763	-1.40316	23	46715	0.697647	0.419084	1.16137	0.145389	0.352429	0	0	P13807	OID43785
GZMA	87	87	2.22589	0.221592	1.43082	3.46275	0.000567669	0.310142	23	46921	1.64274	1.21133	2.2278	0.00484591	0.0493122	0	0	P12544	OID43786
GZMB	87	87	1.17122	0.194932	0.793883	1.7279	0.42028	1.79861	23	46793	1.2501	0.839217	1.86214	0.238505	1.55495	0	0	P10144	OID43787
GZMH	87	87	1.74069	0.216406	1.13058	2.68004	0.0125682	0.915974	23	46715	1.26875	0.882561	1.82392	0.17324	0.0196007	0	0	P20718	OID43788
HAO1	87	87	7.16528	0.555337	2.3624	21.7326	0.000740518	0.273114	24	46816	3.72484	2.33887	5.93209	7.88182e-05	0.131449	0	0	Q9UJM8	OID43790
HAVCR1	87	87	1.60421	0.190558	1.09706	2.3458	0.0155138	-0.34402	24	46815	2.58751	1.85964	3.60026	6.74463e-05	0.0906344	0	0	Q96D42	OID43791
HBEGF	87	87	0.631454	0.185322	0.436384	0.913722	0.0154763	-0.0291291	24	46813	0.676356	0.42531	1.07559	0.090092	0.0779853	0	0	Q99075	OID43792
HBQ1	87	87	1.11762	0.207779	0.738574	1.69121	0.594167	-0.493193	24	46816	1.21885	0.78483	1.8929	0.34159	-0.283549	0	0	P09105	OID43793
HCLS1	87	87	1.10898	0.176827	0.779408	1.57791	0.560436	-0.417624	23	46921	0.618072	0.385039	0.992143	0.0469814	-0.0459682	0	0	P14317	OID43794
HDGF	87	87	1.41109	0.188623	0.968632	2.05567	0.0721892	-0.182876	24	46813	1.26082	0.796409	1.99605	0.288628	0.592132	0	0	P51858	OID43796
HDGFL2	87	87	1.20262	0.190063	0.823155	1.75703	0.335032	-0.330929	21	40355	0.802828	0.454918	1.41681	0.395014	-0.834144	0	0	Q7Z4V5	OID43797
HEPACAM2	87	87	1.85604	0.23183	1.1675	2.95064	0.00976959	0.0260604	21	40355	1.59095	0.985042	2.56956	0.0558925	-0.041514	0	0	A8MVW5	OID43798
HEXIM1	87	87	0.696749	0.262838	0.412592	1.17661	0.173485	-2.41788	23	46793	0.769105	0.467261	1.26594	0.265534	0.383049	0	0	O94992	OID43799
HGF	87	87	2.24573	0.232521	1.41171	3.57249	0.000894464	-0.115635	23	46921	2.61449	2.05934	3.31928	6.20182e-06	0.0813789	0	0	P14210	OID43800
HHEX	87	87	1.00643	0.198299	0.677559	1.49493	0.974307	-0.977703	21	40355	0.838559	0.487606	1.44211	0.471726	0.249145	0	0	Q03014	OID43801
HIP1R	87	87	2.02062	0.209556	1.33057	3.06853	0.00126679	-0.015072	21	40355	1.43663	1.22439	1.68565	0.000913048	0.0853295	0	0	O75146	OID43802
HJV	87	87	0.820156	0.190689	0.560439	1.20023	0.302296	-5.99566	20	40344	0.83278	0.436661	1.58824	0.519875	-0.0673164	0	0	Q6ZVN8	OID43803
HLA_A	87	87	1.43292	0.187795	0.985384	2.08371	0.0594525	0.132022	20	40344	1.36191	0.796615	2.32837	0.212455	0.551735	0	0	P04439	OID43804
HLA_DRA	87	87	2.49227	0.233329	1.56517	3.96851	0.000205277	0.120601	22	46648	1.78324	1.27426	2.49552	0.00390117	-0.00625592	0	0	P01903	OID43805
HLA_E	87	87	1.12265	0.172607	0.795503	1.58433	0.50498	0.51505	23	46793	1.4809	1.03776	2.11327	0.0338307	-0.0359049	0	0	P13747	OID43806
HMBS	87	87	1.11325	0.181173	0.775637	1.59781	0.555666	0.467936	24	46816	1.03345	0.642077	1.66339	0.881133	-0.615341	0	0	P08397	OID43807
HMGCL	87	87	1.70202	0.171863	1.20813	2.39782	0.00282916	-0.126448	21	40386	1.41406	0.964178	2.07386	0.0700775	1.0118	0	0	P35914	OID43808
HMOX2	87	87	1.83419	0.226871	1.16642	2.88426	0.00937169	-0.311295	23	46476	1.72783	1.41974	2.10278	0.00012216	0.132138	0	0	P30519	OID43809
HNMT	87	87	2.40001	0.232989	1.50775	3.8203	0.000356723	0.142301	23	46677	2.20086	1.56561	3.09387	0.000485336	0.143247	0	0	P50135	OID43810
HNRNPUL1	87	87	1.59794	0.221759	1.02676	2.48685	0.0381222	-0.258595	20	40344	1.13418	0.687389	1.87137	0.566739	-0.213491	0	0	Q9BUJ2	OID43811
HOMER3	87	87	1.51652	0.23186	0.955117	2.40792	0.0767628	0.670916								0	0	Q9NSC5	OID43812
HOOK2	87	87	2.10604	0.198381	1.41804	3.12784	0.000351534	0.145007								0	0	Q96ED9	OID43813
HPCAL1	87	87	0.930042	0.217238	0.603088	1.43425	0.739474	-1.41147	23	46921	0.755075	0.480663	1.18615	0.194291	0.15647	0	0	P37235	OID43814
HRC	87	87	1.22178	0.184709	0.845373	1.76579	0.281818	-0.420506	21	40386	1.32634	1.03621	1.69771	0.0300851	-0.0739814	0	0	P23327	OID43815
HS1BP3	87	87	1.29052	0.219602	0.832977	1.99938	0.249331	-0.407365	21	40386	0.854951	0.506505	1.44311	0.505968	0.362502	0	0	Q53T59	OID43816
HS3ST3B1	87	87	0.823589	0.187139	0.567087	1.19611	0.303211	-0.608835	25	46668	0.811933	0.524397	1.25713	0.317851	0.504998	0	0	Q9Y662	OID43817
HS6ST1	87	87	1.57149	0.204856	1.0435	2.36662	0.0310307	-0.155393	24	46816	1.37142	1.12811	1.66722	0.00471765	-0.0302994	0	0	O60243	OID43818
HSBP1	87	87	0.864273	0.22535	0.551402	1.35467	0.519556	-2.05744	21	40386	0.929002	0.54792	1.57513	0.753747	0.408584	0	0	O75506	OID43819
HSD11B1	87	87	2.48024	0.251925	1.50037	4.10006	0.000586575	0.208018	23	46793	1.34762	0.844205	2.15124	0.184089	0.390805	0	0	P28845	OID43820
HSD17B14	87	87	1.23004	0.214703	0.801693	1.88725	0.338138	-0.44097	21	40355	1.5532	0.964631	2.5009	0.0653621	1.09604	0	0	Q9BPX1	OID43821
HSDL2	87	87	1.20084	0.188937	0.8239	1.75024	0.335984	-0.46152	21	40386	1.20569	0.738119	1.96944	0.40144	2.96702	0	0	Q6YN16	OID43822
HSPA13	87	87	1.7865	0.225375	1.13945	2.801	0.0122125	0.240891								0	0	P48723	OID43823
HSPA2	87	87	0.596445	0.264356	0.352132	1.01026	0.054485	-4.20036	21	40357	0.884765	0.499337	1.5677	0.631837	-0.642741	0	0	P54652	OID43824
HSPB6	87	87	1.01051	0.196332	0.682876	1.49534	0.957682	-0.936985	24	46816	1.1395	0.702915	1.84726	0.561771	-0.328475	0	0	O14558	OID43825
HTD2	87	87	1.36173	0.204247	0.906044	2.0466	0.135158	0.329613								0	0	P86397	OID43826
ICAM4	87	87	1.83218	0.224952	1.16835	2.8732	0.00918491	-0.100004	23	46793	1.17757	0.730248	1.8989	0.46094	1.95009	0	0	Q14773	OID43827
ICOSLG	87	87	1.69892	0.223385	1.0882	2.65239	0.0203973	-0.156019	25	46668	1.72423	1.22112	2.43462	0.00508144	0.1776	0	0	O75144	OID43828
IDO1	87	87	1.84764	0.216794	1.19924	2.84661	0.00600755	0.114982	21	40386	1.56121	1.12986	2.15725	0.0134734	-0.070741	0	0	P14902	OID43829
IDS	87	87	1.05872	0.148853	0.786773	1.42468	0.702614	0.0981729	23	46921	0.8778	0.585842	1.31526	0.486553	0.276954	0	0	P22304	OID43830
IDUA	87	87	2.65762	0.25545	1.59675	4.42333	0.000279387	0.322035	24	46816	3.16735	1.81277	5.53413	0.000914477	0.0829672	0	0	P35475	OID43831
IFNAR1	87	87	1.125	0.193356	0.765097	1.65419	0.544378	-0.23055	21	40358	0.995007	0.593046	1.66941	0.982583	-1.06953	0	0	P17181	OID43833
IFNGR2	87	87	2.50582	0.282755	1.42588	4.40372	0.00177434	0.147718	23	46681	1.9239	1.28098	2.88951	0.00521121	0.0244794	0	0	P38484	OID43834
IFNLR1	87	87	1.72185	0.272421	0.999943	2.96495	0.0500235	0.494214	23	46793	1.40187	1.04886	1.8737	0.0269987	0.0444028	0	0	Q8IU57	OID43835
IGBP1	87	87	0.961763	0.203886	0.640407	1.44437	0.848908	-1.68592	20	40344	0.884316	0.508158	1.53892	0.612154	0.2386	0	0	P78318	OID43836
IGF1R	87	87	1.12716	0.181215	0.785119	1.61822	0.511134	-0.536028	25	46668	1.34938	1.17503	1.54961	0.000567673	0.0243463	0	0	P08069	OID43837
IGFL4	87	87	1.05633	0.185968	0.729084	1.53045	0.769104	-0.272026	21	40336	1.31572	1.0003	1.7306	0.0498046	-0.09309	0	0	Q6B9Z1	OID43838
IGSF21	87	87	2.76033	0.296709	1.52267	5.00399	0.00119301	0.488714	21	40386	1.19881	0.821722	1.74895	0.297235	-0.258968	0	0	Q96ID5	OID43839
IGSF3	87	87	4.15829	0.40848	1.80838	9.5618	0.00145988	0.108262	25	46668	2.2772	1.92696	2.69109	2.5609e-07	0.170588	0	0	O75054	OID43840
IKBKG	87	87	0.685367	0.277214	0.393808	1.19278	0.177837	-14.5963	23	46793	0.775868	0.479477	1.25548	0.265137	0.425265	0	0	Q9Y6K9	OID43841
IL12A_IL12B	87	87	2.62509	0.255559	1.57684	4.37019	0.000330314	0.0657718	25	46668	2.27039	1.59019	3.24154	0.000339342	-0.013981	0	0	P29459_P29460	OID43842
IL15	87	87	1.2305	0.190185	0.841973	1.79831	0.279247	-0.368216	23	46793	1.54102	1.09051	2.17765	0.0195259	0.250523	0	0	P40933	OID43844
IL16	87	87	1.05169	0.195407	0.712191	1.55302	0.797241	-0.767004	23	46921	1.02022	0.615814	1.6902	0.930871	-0.846621	0	0	Q14005	OID43845
IL17RB	87	87	1.15789	0.185483	0.799958	1.67598	0.431921	-0.354276	22	46651	1.20412	0.721462	2.00967	0.430138	0.103835	0	0	Q9NRM6	OID43846
IL18R1	87	87	4.06653	0.461859	1.5507	10.664	0.00656084	0.407689	23	46921	3.0412	2.2473	4.11556	1.3795e-05	0.0759172	0	0	Q13478	OID43847
IL18RAP	87	87	1.09434	0.18341	0.759167	1.57749	0.624561	1.09301	23	46605	1.14668	0.722982	1.81869	0.520956	0.537909	0	0	O95256	OID43848
IL22	87	87	0.903452	0.195312	0.612063	1.33356	0.604775	-2.3851	21	40357	0.895705	0.523314	1.53309	0.646137	-5.33107	0	0	Q9GZX6	OID43849
IL23R	87	87	1.06653	0.160752	0.774082	1.46947	0.68984	-0.590055								0	0	Q5VWK5	OID43850
IL36G	87	87	1.06007	0.186865	0.730328	1.53869	0.75582	-0.648948	21	40335	1.12983	0.743489	1.71693	0.516575	-0.289732	0	0	Q9NZH8	OID43853
IL5RA	87	87	1.81926	0.22669	1.15773	2.85879	0.01018	0.0253348	23	46793	1.80859	1.2603	2.59542	0.00466138	0.153778	0	0	Q01344	OID43855
IL6	87	87	2.91452	0.305896	1.58364	5.36385	0.00081741	0.358099	25	46668	1.48202	1.15389	1.90345	0.0052164	-0.0190282	0	0	P05231	OID43856
IL7	87	87	0.821862	0.168151	0.587715	1.14929	0.247265	-0.509441	23	46793	0.821502	0.497442	1.35667	0.400447	-0.110449	0	0	P13232	OID43857
IMMT	87	87	1.67151	0.200719	1.12011	2.49433	0.0126393	-0.0232366	21	40357	1.60305	1.29922	1.97793	0.000965998	0.110857	0	0	Q16891	OID43858
IMPA1	87	87	1.06259	0.202669	0.709124	1.59224	0.765434	-0.309813	23	46681	0.663217	0.394125	1.11603	0.108512	0.189	0	0	P29218	OID43859
IMPACT	87	87	0.971917	0.212059	0.636721	1.48357	0.893533	-1.29659	21	40355	0.79151	0.466327	1.34345	0.334589	0.110161	0	0	Q9P2X3	OID43860
INPP5D	87	87	1.05274	0.218841	0.680009	1.62977	0.81506	-0.749079	21	40386	0.878608	0.514984	1.49898	0.588404	0.549504	0	0	Q92835	OID43862
INPPL1	87	87	1.13377	0.221169	0.72935	1.76244	0.572094	2.80396	25	46668	0.784375	0.501873	1.2259	0.257395	0.449772	0	0	O15357	OID43863
INSL3	87	87	0.531929	0.362023	0.258459	1.09475	0.0855188	-0.309235	21	40355	0.3805	0.172146	0.84103	0.0232236	-0.214382	0	0	P51460	OID43864
INSL4	87	87	1.21422	0.205428	0.805979	1.82924	0.34802	-0.146376	21	40357	0.971059	0.556313	1.69501	0.90533	-3.71373	0	0	Q14641	OID43865
INSL5	87	87	0.943665	0.20185	0.630934	1.41141	0.774761	0.0765607	21	40358	1.21291	0.731208	2.01196	0.401103	-0.312546	0	0	Q9Y5Q6	OID43866
INSR	87	87	1.3936	0.184391	0.964857	2.01286	0.0761212	-0.147521	21	40336	1.60973	1.33471	1.94142	0.000466123	0.122617	0	0	P06213	OID43867
IPCEF1	87	87	0.961864	0.212788	0.628812	1.47132	0.855587	-1.5689	23	46680	0.704957	0.440532	1.1281	0.127591	0.203022	0	0	Q8WWN9	OID43868
IRAG2	87	87	1.06258	0.197893	0.716078	1.57674	0.759965	-0.532076	23	46715	0.710242	0.399125	1.26387	0.213605	0.195593	0	0	Q12912	OID43870
IRAK4	87	87	0.828731	0.240235	0.513184	1.3383	0.436901	-0.493985	23	46793	0.68069	0.430829	1.07546	0.0899512	0.137342	0	0	Q9NWZ3	OID43871
ISLR2	87	87	1.49194	0.181411	1.03882	2.1427	0.0308067	-0.0579303	22	45975	1.55313	1.12947	2.1357	0.0125642	0.4726	0	0	Q6UXK2	OID43872
ISM1	87	87	1.91032	0.211952	1.248	2.92415	0.0036176	0.0563534	23	46793	1.32468	0.960902	1.82619	0.0791972	0.0161134	0	0	B1AKI9	OID43873
IST1	87	87	0.915857	0.2494	0.55698	1.50597	0.725568	-4.77567	21	40351	0.835777	0.496929	1.40568	0.445565	0.278061	0	0	P53990	OID43874
ITGA11	87	87	1.4141	0.143533	1.06176	1.88336	0.018556	-0.0509056	23	46793	1.49803	1.13408	1.97879	0.00932985	0.19336	0	0	Q9UKX5	OID43875
ITGA6	87	87	0.893089	0.186394	0.615868	1.29509	0.546041	0.205921	23	46793	0.638354	0.362117	1.12531	0.10746	-0.0621507	0	0	P23229	OID43876
ITGAL	87	87	1.63404	0.190582	1.11733	2.38971	0.0120913	0.502523	21	40336	1.67981	0.98343	2.86931	0.0558462	0.318122	0	0	P20701	OID43877
ITGAV	87	87	1.36268	0.167643	0.975342	1.90385	0.069182	0.135203	24	46816	1.98432	1.20902	3.25679	0.0114272	0.383075	0	0	P06756	OID43878
ITGB1BP2	87	87	1.03362	0.194825	0.70092	1.52425	0.865687	-0.739426	23	46715	0.790899	0.499918	1.25125	0.278911	0.375082	0	0	Q9UKP3	OID43879
ITGB7	87	87	3.132	0.317144	1.65866	5.91408	0.000686695	0.190065	24	46816	2.37864	1.82479	3.1006	2.33017e-05	0.154934	0	0	P26010	OID43880
ITIH5	87	87	1.07211	0.179164	0.749788	1.53298	0.698788	-0.595119	21	40357	1.06374	0.667088	1.69625	0.765751	-0.436748	0	0	Q86UX2	OID43881
ITM2A	87	87	1.2953	0.213169	0.846777	1.9814	0.228856	-0.245958	23	46793	1.44491	0.945526	2.20805	0.0815248	0.917263	0	0	O43736	OID43882
ITPR1	87	87	2.25857	0.260514	1.34262	3.79939	0.00262109	0.138557	21	40386	0.778899	0.423419	1.43282	0.368652	-0.300347	0	0	Q14643	OID43883
JPT2	87	87	0.937587	0.279743	0.536693	1.63794	0.81847	-2.86381	21	40358	0.798306	0.47774	1.33397	0.337877	0.152856	0	0	Q9H910	OID43884
KAZALD1	87	87	1.94637	0.228248	1.23335	3.0716	0.00490117	0.597768	25	46668	2.79772	1.97798	3.95719	4.75904e-05	0.021535	0	0	Q96I82	OID43885
KAZN	87	87	0.910766	0.208754	0.600669	1.38095	0.655696	-0.358094	21	40358	0.746861	0.449192	1.24179	0.219619	0.289212	0	0	Q674X7	OID43886
KEL	87	87	2.67319	0.261087	1.58401	4.51131	0.00040779	0.204812	23	46476	2.2432	1.46439	3.4362	0.001916	0.13212	0	0	P23276	OID43888
KIAA0319	87	87	0.832708	0.185203	0.575599	1.20466	0.326259	-4.96975	21	40355	1.25026	0.854887	1.82849	0.210041	-0.124462	0	0	Q5VV43	OID43890
KIAA2013	87	87	0.908313	0.168486	0.649121	1.271	0.569966	-4.46318	21	40357	1.06847	0.65514	1.74258	0.760689	-0.282608	0	0	Q8IYS2	OID43891
KIF22	87	87	0.942306	0.193676	0.640446	1.38644	0.759872	-7.86144	21	40261	1.10625	0.65615	1.86511	0.664723	4.56418	0	0	Q14807	OID43892
KIFC3	87	87	1.15889	0.255152	0.696777	1.92748	0.565131	0.0372418								0	0	Q9BVG8	OID43893
KIR2DL2_KIR2DL3	87	87	1.2762	0.198088	0.859808	1.89424	0.222284	0.795836								0	0		OID43894
KLB	87	87	1.04569	0.212522	0.684433	1.59763	0.834098	-0.517669	23	46476	1.04726	0.655042	1.67434	0.829721	-0.0145516	0	0	Q86Z14	OID43895
KLK13	87	87	0.593776	0.190737	0.405931	0.868547	0.00791901	-0.332091	25	46656	0.718746	0.467806	1.1043	0.119046	0.225417	0	0	Q9UKR3	OID43896
KLK14	87	87	1.4674	0.197084	0.990631	2.17364	0.0555939	0.345834	24	46816	1.12743	0.707851	1.79571	0.579988	1.20196	0	0	Q9P0G3	OID43897
KLK15	87	87	0.912628	0.155564	0.669235	1.24454	0.558592	-10.4122	21	40354	0.987922	0.589378	1.65597	0.957663	0.90876	0	0	Q9H2R5	OID43898
KLK4	87	87	0.98683	0.207636	0.652231	1.49308	0.94927	-1.04301	24	46816	1.26845	0.84474	1.90468	0.222785	0.140597	0	0	Q9Y5K2	OID43899
KLRB1	87	87	1.69498	0.177772	1.18916	2.41594	0.00407201	0.0831362	23	46921	2.50119	1.70969	3.65911	0.00036389	0.0294371	0	0	Q12918	OID43900
KLRD1	87	87	1.31541	0.228043	0.834462	2.07355	0.233497	1.42704	23	46921	1.34841	0.836981	2.17234	0.191138	-0.295876	0	0	Q13241	OID43901
KLRK1	87	87	2.24849	0.255007	1.35168	3.74031	0.00224053	-0.0409632	21	40355	1.51084	1.05224	2.1693	0.0304401	0.155409	0	0	P26718	OID43902
KRT19	87	87	1.16138	0.186155	0.801105	1.68368	0.424339	-0.506352	23	46793	1.63743	1.11207	2.41098	0.0178441	-0.0104626	0	0	P08727	OID43904
KRT6C	87	87	0.64058	0.272543	0.371979	1.10313	0.106697	-1.85023	21	40261	0.390054	0.189395	0.803309	0.0173343	-0.788542	0	0	P48668	OID43905
LACRT	87	87	0.896025	0.196411	0.605682	1.32555	0.57794	0.183813	21	40357	0.977148	0.548434	1.74099	0.928041	0.837828	0	0	Q9GZZ8	OID43907
LAG3	87	87	8.02228	0.617676	2.33158	27.6023	0.00131827	1.26537	25	46668	1.88675	1.5812	2.25134	6.72988e-06	0.0642173	0	0	P18627	OID43908
LAIR2	87	87	2.3338	0.239992	1.44631	3.76586	0.000728511	0.272535	23	46681	1.39999	0.839717	2.33409	0.171805	0.253811	0	0	Q6ISS4	OID43909
LAMB1	87	87	1.86833	0.225184	1.1922	2.92792	0.00708649	0.245425	21	40386	2.28092	1.39651	3.72543	0.00501649	0.026914	0	0	P07942	OID43910
LAMP3	87	87	1.88076	0.208535	1.23986	2.85296	0.00354696	-0.00479291	23	46921	3.14389	1.91028	5.17414	0.000509712	0.163312	0	0	Q9UQV4	OID43911
LAMTOR5	87	87	1.03142	0.190315	0.705719	1.50745	0.871319	-0.803043	21	40357	1.07709	0.657438	1.76462	0.735261	0.304865	0	0	O43504	OID43912
LARP1	87	87	1.25207	0.221828	0.804473	1.9487	0.314339	0.223514	21	40357	0.841678	0.471338	1.503	0.508877	0.40881	0	0	Q6PKG0	OID43913
LAT	87	87	0.745897	0.20158	0.498882	1.11522	0.150432	-0.733622	23	46921	0.585535	0.37989	0.9025	0.0205337	0.0161897	0	0	O43561	OID43914
LAT2	87	87	0.608603	0.287436	0.342629	1.08105	0.0890045	-1.37846	25	46668	0.820429	0.522732	1.28767	0.355763	0.399267	0	0	Q9GZY6	OID43915
LATS1	87	87	1.41798	0.194203	0.962737	2.0885	0.0763676	-0.30494	21	40336	0.830344	0.489093	1.40969	0.437763	0.304413	0	0	O95835	OID43916
LAYN	87	87	1.50819	0.208098	0.996	2.28376	0.0521944	-0.334746	23	46680	1.77905	1.32733	2.38449	0.00150189	0.0969357	0	0	Q6UX15	OID43917
LCN15	87	87	0.884128	0.225487	0.563949	1.38609	0.586672	-2.60135	20	40344	1.10301	0.693857	1.75342	0.628597	-0.0368222	0	0	Q6UWW0	OID43918
LEFTY2	87	87	1.41702	0.156835	1.03648	1.93727	0.0294425	0.0399709	24	46814	1.52081	0.937857	2.46612	0.0823529	-0.243181	0	0	O00292	OID43920
LETM1	87	87	2.60469	0.298638	1.4358	4.72519	0.00203013	0.665052	20	40344	1.55415	1.07481	2.24728	0.025909	0.25962	0	0	O95202	OID43921
LGALS7	87	87	0.813644	0.16469	0.585899	1.12991	0.214584	-0.698234	24	46802	0.935542	0.592225	1.47788	0.753079	0.245227	0	0	P47929	OID43922
LIFR	87	87	2.32145	0.249867	1.40639	3.83188	0.0014055	0.0670052	23	46793	2.17588	1.77194	2.67189	1.02502e-05	0.113766	0	0	P42702	OID43923
LIPF	87	87	0.956962	0.178682	0.670169	1.36649	0.806232	0.191792	21	40386	0.936791	0.565504	1.55185	0.770987	-4.24467	0	0	P07098	OID43924
LMNB1	87	87	0.84587	0.192714	0.575893	1.24241	0.388079	-8.92027	21	40357	1.04844	0.632906	1.73679	0.832741	-0.720023	0	0	P20700	OID43925
LMNB2	87	87	1.57737	0.245702	0.966181	2.57519	0.0678798	-0.317938	21	40355	1.48948	1.06088	2.09123	0.0270816	-0.0640637	0	0	Q03252	OID43926
LMOD1	87	87	0.664825	0.215191	0.432779	1.02129	0.062005	-5.7366	20	40344	1.18879	0.751078	1.8816	0.398396	-0.0667614	0	0	P29536	OID43927
LONP1	87	87	2.07575	0.210901	1.36319	3.16077	0.000907591	0.298387	21	40386	1.1787	0.713823	1.94634	0.467707	11.452	0	0	P36776	OID43928
LOXL2	87	87														0	0	Q9Y4K0	OID43929
LPCAT2	87	87	0.931233	0.209692	0.612928	1.41484	0.735057	-2.98784	25	46668	0.994275	0.634633	1.55772	0.978122	-1.04273	0	0	Q7L5N7	OID43930
LPO	87	87	1.54463	0.200825	1.03472	2.30583	0.0338573	-0.321052	23	46457	1.73329	1.13892	2.63784	0.0156479	0.26629	0	0	P22079	OID43931
LPP	87	87	1.02722	0.216149	0.667623	1.5805	0.901469	-0.865661	21	40261	0.750582	0.44274	1.27247	0.2427	0.182711	0	0	Q93052	OID43932
LRCH4	87	87	0.651495	0.250481	0.394792	1.07511	0.0922498	-3.15455	21	40261	0.989564	0.585833	1.67153	0.963975	0.943079	0	0	O75427	OID43933
LRIG1	87	87	1.01301	0.18834	0.695693	1.47505	0.9455	-0.907482	24	46813	0.9681	0.612678	1.52971	0.878187	0.813791	0	0	Q96JA1	OID43934
LRP1	87	87	1.45153	0.177796	1.01815	2.06938	0.0397374	-0.212397	25	46668	1.96945	1.47689	2.62627	0.000281535	0.0733929	0	0	Q07954	OID43935
LRRC25	87	87	2.8595	0.289609	1.60408	5.09746	0.000553957	0.0894104	25	46668	1.70844	1.35141	2.1598	0.00036531	0.254481	0	0	Q8N386	OID43936
LRRC37A2	87	87	1.17801	0.215681	0.766222	1.81112	0.450032	-0.576951	21	40358	1.35786	0.818622	2.25229	0.198532	0.038065	0	0	A6NM11	OID43937
LRTM2	87	87	1.28895	0.176807	0.905938	1.83388	0.155553	0.124719	20	40344	1.34577	0.941964	1.9227	0.0888986	0.380763	0	0	Q8N967	OID43938
LSP1	87	87	0.994918	0.224949	0.635021	1.55879	0.981998	-1.03964	23	46793	0.988359	0.59488	1.6421	0.959753	0.730183	0	0	P33241	OID43939
LTA4H	87	87	1.20257	0.184288	0.83283	1.73647	0.320211	0.547084	24	46816	1.2659	0.836461	1.91582	0.234753	-0.333849	0	0	P09960	OID43941
LTB	87	87	1.61578	0.247909	0.985419	2.64937	0.0570053	1.33353	21	40357	1.23931	0.955072	1.60814	0.0933512	-0.0737298	0	0	Q06643	OID43942
LUZP2	87	87	0.952364	0.168234	0.680961	1.33194	0.772569	-3.79393	21	40357	1.30026	0.927738	1.82237	0.109602	0.23571	0	0	Q86TE4	OID43943
LXN	87	87	0.825588	0.28262	0.469917	1.45046	0.499883	0.234035	23	46679	0.959219	0.599266	1.53538	0.846606	0.399108	0	0	Q9BS40	OID43944
LY75	87	87	2.21225	0.238627	1.37389	3.56219	0.00143093	0.0408174	23	46793	3.09746	1.86286	5.1503	0.000652088	-0.0288099	0	0	O60449	OID43945
LY9	87	87	2.66481	0.256695	1.59728	4.44582	0.000284618	0.151855	23	46756	2.84819	2.07452	3.9104	3.23871e-05	0.0521942	0	0	Q9HBG7	OID43946
LY96	87	87	1.86881	0.201814	1.24964	2.79475	0.00279255	-0.0105829	23	46681	1.8835	1.52284	2.32956	7.21725e-05	0.0581883	0	0	Q9Y6Y9	OID43947
LZTS1	87	87	1.75443	0.228544	1.11208	2.76783	0.0164109	-0.0037777								0	0	Q9Y250	OID43949
M6PR	87	87	1.12355	0.186749	0.774212	1.63051	0.534774	-0.523572	21	40386	1.27341	0.926072	1.75101	0.11706	0.279011	0	0	P20645	OID43950
MAD1L1	87	87	2.38652	0.271094	1.38965	4.09852	0.00202185	-0.10721	23	46680	1.43587	1.14257	1.80447	0.00573045	0.0318943	0	0	Q9Y6D9	OID43951
MAG	87	87	0.693932	0.298527	0.38249	1.25897	0.225184	-2.1299	21	40292	0.79919	0.546982	1.16769	0.207537	-0.207714	0	0	P20916	OID43952
MAN1A2	87	87	1.24991	0.17774	0.876767	1.78186	0.213699	0.110475	21	40386	1.37524	0.802006	2.35821	0.207761	-0.314688	0	0	O60476	OID43954
MAP2	87	87	0.909907	0.211455	0.596922	1.387	0.656587	-2.25453	21	40355	1.08681	0.675139	1.74949	0.694708	-0.358246	0	0	P11137	OID43955
MAP2K1	87	87	1.27176	0.206209	0.843094	1.91838	0.247539	-0.210727	21	40358	1.13059	0.683575	1.86994	0.585896	16.7021	0	0	Q02750	OID43956
MAP2K1	87	87	1.27176	0.206209	0.843094	1.91838	0.247539	-0.210727	21	40358	1.13059	0.683575	1.86994	0.585896	16.7021	0	0	Q02750	OID43956
MAP2K1	87	87	1.27176	0.206209	0.843094	1.91838	0.247539	-0.210727	21	40358	1.13059	0.683575	1.86994	0.585896	16.7021	0	0	Q02750	OID43956
MAP2K6	87	87	0.785088	0.249798	0.477137	1.2918	0.335988	-0.989763	23	46793	0.586518	0.359885	0.95587	0.0353682	0.147837	0	0	P52564	OID43957
MAP4K5	87	87	0.729143	0.246533	0.445916	1.19226	0.204334	-1.49376	23	46680	0.764807	0.477837	1.22412	0.230897	0.337912	0	0	Q9Y4K4	OID43958
MAPK9	87	87	1.10405	0.170755	0.785287	1.55221	0.564015	-0.568057	23	46793	1.16166	0.715991	1.88475	0.503406	5.44053	0	0	P45984	OID43959
MASP1	87	87	1.74435	0.21281	1.13717	2.67572	0.0118924	0.144952	23	46680	1.88379	1.2005	2.95599	0.0109617	0.300044	0	0	P48740	OID43960
MATN3	87	87	1.23214	0.177114	0.86547	1.75415	0.242534	-0.308143	23	46680	1.08203	0.686719	1.70491	0.705475	-0.229777	0	0	O15232	OID43961
MCEMP1	87	87	0.875463	0.177502	0.614536	1.24718	0.456132	-0.276206	21	40336	1.02223	0.607966	1.71876	0.923953	1.14101	0	0	Q8IX19	OID43963
MCF2L	87	87	1.09633	0.246706	0.670385	1.79292	0.710401	-0.0621068								0	0	O15068	OID43964
MDGA1	87	87	1.96892	0.247217	1.20219	3.22464	0.00783577	0.35045	23	46681	2.52486	1.48398	4.29582	0.00323689	0.1106	0	0	Q8NFP4	OID43966
MECR	87	87	3.41707	0.324883	1.78713	6.53358	0.000328159	0.273012	21	40386	1.16796	0.702843	1.94087	0.497244	4.35615	0	0	Q9BV79	OID43967
MEP1A	87	87	0.816153	0.190015	0.558771	1.19209	0.288616	-4.24707	21	40358	0.96919	0.571747	1.64291	0.893608	-1.1627	0	0	Q16819	OID43968
METAP1D	87	87	1.90851	0.18147	1.32914	2.74045	0.000660526	0.16701	23	46793	1.04748	0.644721	1.70185	0.834519	2.5324	0	0	Q6UB28	OID43969
METAP2	87	87	1.47031	0.233832	0.922234	2.34409	0.103767	-0.281974	24	46814	0.906999	0.56319	1.46069	0.659081	0.412109	0	0	P50579	OID43970
MGMT	87	87	1.37741	0.202217	0.920401	2.06135	0.11772	-0.271624	23	46793	0.799635	0.506916	1.26139	0.297762	0.348645	0	0	P16455	OID43971
MICA_MICB	87	87	1.46323	0.204655	0.972985	2.20049	0.0670144	0.0472663	23	46793	1.27138	0.696196	2.32178	0.392701	-0.393784	0	0	Q29980_Q29983	OID43972
MIF4GD	87	87	0.852018	0.260597	0.50661	1.43292	0.540874	-3.33417								0	0	A9UHW6	OID43973
MINDY1	87	87	0.752726	0.224618	0.480866	1.17828	0.210273	-0.300222	21	40357	0.768274	0.462869	1.27519	0.261672	0.284781	0	0	Q8N5J2	OID43974
MITD1	87	87	0.738424	0.234267	0.46287	1.17802	0.199697	-1.10976	23	46681	0.646613	0.406814	1.02776	0.0622976	0.15752	0	0	Q8WV92	OID43976
MKNK1	87	87	0.829825	0.193078	0.564642	1.21955	0.337271	-0.472318								0	0	Q9BUB5	OID43977
MLN	87	87	0.897281	0.174392	0.63376	1.27038	0.536246	-1.66344	23	46793	0.777528	0.4703	1.28546	0.288625	-1.27147	0	0	P12872	OID43978
MMP12	87	87	1.75262	0.226604	1.11551	2.75361	0.0156543	-0.0209762	24	46809	1.72326	1.12928	2.62965	0.0165082	0.0378097	0	0	P39900	OID43980
MOG	87	87	0.815989	0.157275	0.596306	1.1166	0.200244	0.0672456	24	46816	0.853042	0.548275	1.32722	0.443197	-0.475099	0	0	Q16653	OID43981
MORC3	87	87	0.946614	0.207287	0.625885	1.4317	0.792071	-1.25283	21	40355	0.493583	0.26379	0.923554	0.0319469	-0.30951	0	0	Q14149	OID43982
MPHOSPH8	87	87	1.16228	0.23925	0.721271	1.87294	0.531668	-0.47045	23	46715	0.711796	0.421697	1.20146	0.177073	-0.399306	0	0	Q99549	OID43983
MPI	87	87	1.42553	0.173587	1.00839	2.01523	0.0448634	0.0601532	25	46668	0.860177	0.542341	1.36428	0.488505	0.525809	0	0	P34949	OID43984
MPP7	87	87	0.858952	0.261257	0.510051	1.44652	0.56249	-2.67761								0	0	Q5T2T1	OID43985
MRPL24	87	87	2.33694	0.283061	1.32915	4.10886	0.00372294	0.590731	21	40261	1.0123	0.592583	1.72929	0.958917	6.25202	0	0	Q96A35	OID43987
MRPL28	87	87	1.14081	0.184254	0.790109	1.64716	0.476951	0.921498	20	40344	1.27793	1.02393	1.59494	0.0348315	0.382132	0	0	Q13084	OID43988
MRPL58	87	87	0.878121	0.213276	0.573974	1.34344	0.544189	-7.39134	20	40344	0.714868	0.344294	1.4843	0.309351	-1.26944	0	0	Q14197	OID43989
MS4A1	87	87	1.62882	0.22563	1.03793	2.5561	0.0342944	0.681562								0	0	P11836	OID43990
MSLN	87	87	0.997918	0.214998	0.64999	1.53209	0.992295	-1.01606	25	46666	1.53538	1.04746	2.25056	0.0311434	0.0550653	0	0	Q13421	OID43991
MSTN	87	87	1.14073	0.200458	0.76493	1.70116	0.513389	-0.288987	23	46715	1.58929	0.991738	2.54688	0.0533908	0.17753	0	0	O14793	OID43992
MTDH	87	87	1.36099	0.251927	0.822841	2.25108	0.225624	1.60819	21	40336	0.929572	0.555291	1.55613	0.749895	0.437685	0	0	Q86UE4	OID43993
MTHFD2	87	87	1.31471	0.197152	0.887423	1.94774	0.169484	-0.00720342	21	40355	0.570945	0.306992	1.06185	0.0704395	-0.162683	0	0	P13995	OID43994
MTPN	87	87	0.988277	0.451884	0.401394	2.43325	0.979254	0.967794	23	46715	0.793832	0.453224	1.39041	0.377807	-1.19082	0	0	P58546	OID43996
MTSS1	87	87	0.660917	0.266624	0.388344	1.12481	0.124866	-0.752138	21	40358	0.767767	0.458021	1.28698	0.269035	0.305315	0	0	O43312	OID43997
MTSS2	87	87	1.06423	0.209763	0.700422	1.617	0.767516	-0.509998	21	40357	0.766242	0.456159	1.28711	0.267491	0.0710264	0	0	Q765P7	OID43998
MUC16	87	87	1.05893	0.172602	0.750556	1.49401	0.741066	-0.793182	25	46668	1.36758	0.815927	2.29221	0.209982	0.552821	0	0	Q8WXI7	OID43999
MYBPC2	87	87	1.15192	0.215742	0.748981	1.77165	0.514305	-0.158073	21	40386	1.24494	0.826874	1.87438	0.249161	0.131644	0	0	Q14324	OID44000
MYCBP2	87	87	0.926156	0.198804	0.622916	1.37702	0.700786	0.19311	20	40344	0.730032	0.379617	1.40391	0.288851	0.251585	0	0	O75592	OID44001
MYL4	87	87	0.853128	0.233918	0.535143	1.36006	0.49929	-933.029	21	40386	1.11919	0.710933	1.76188	0.579569	-0.493235	0	0	P12829	OID44002
NAA10	87	87	0.841694	0.269557	0.491761	1.44064	0.524646	-2.52839	21	40261	0.884757	0.533852	1.46631	0.588269	0.0330161	0	0	P41227	OID44003
NAAA	87	87	1.32285	0.195091	0.896482	1.95199	0.155966	1.06084	23	46680	1.12046	0.717117	1.75068	0.580276	0.0601091	0	0	Q02083	OID44004
NACC1	87	87	1.35854	0.215218	0.884324	2.08705	0.159031	-0.173038	21	40357	0.894564	0.51958	1.54018	0.645956	-6.62352	0	0	Q96RE7	OID44005
NAGA	87	87	1.22756	0.202512	0.819672	1.83842	0.314812	-0.00147997	21	40335	0.860538	0.434764	1.70328	0.622547	0.181982	0	0	P17050	OID44006
NAGK	87	87	2.62618	0.293811	1.46199	4.71745	0.00157314	0.200012	21	40385	1.26601	0.776032	2.06534	0.295537	0.428497	0	0	Q9UJ70	OID44007
NANS	87	87	1.57638	0.216155	1.02441	2.42576	0.038786	-0.0792564								0	0	Q9NR45	OID44008
NAP1L4	87	87	1.00717	0.209338	0.663368	1.52914	0.972888	-0.921035	21	40358	0.879723	0.542878	1.42558	0.553999	0.156958	0	0	Q99733	OID44009
NCF2	87	87	0.822625	0.202741	0.548699	1.2333	0.339102	-3.29648	23	46792	0.823074	0.484784	1.39743	0.428937	-6.15748	0	0	P19878	OID44013
NCR1	87	87	2.14205	0.260737	1.27343	3.60318	0.00468915	0.300945	23	46723	2.16753	1.5439	3.04306	0.000541115	0.0443912	0	0	O76036	OID44014
NCR3LG1	87	87	1.91852	0.205561	1.27321	2.89089	0.00226795	-0.168951	21	40358	2.35541	1.82318	3.04301	7.63862e-05	0.0386482	0	0	Q68D85	OID44015
NCS1	87	87	1.00156	0.169496	0.714287	1.40436	0.992711	-0.989459	24	46816	1.23153	0.766741	1.97807	0.35208	-0.116556	0	0	P62166	OID44016
NDST1	87	87	1.19009	0.167357	0.852476	1.66142	0.301886	0.664747	21	40357	0.967292	0.566908	1.65045	0.888371	-3.49436	0	0	P52848	OID44017
NDUFA5	87	87	0.955442	0.224455	0.610567	1.49512	0.839674	-1.3503	21	40334	0.947645	0.55787	1.60975	0.819163	-3.96655	0	0	Q16718	OID44018
NDUFB7	87	87	1.15818	0.217385	0.750773	1.78667	0.501545	-0.404786	21	40358	0.733855	0.426901	1.26152	0.221715	0.172204	0	0	P17568	OID44019
NECTIN1	87	87	1.02872	0.227319	0.65372	1.61884	0.901219	-0.591755	21	40336	1.2491	0.933773	1.6709	0.114788	-0.0105182	0	0	Q15223	OID44020
NEDD4L	87	87	1.03089	0.20193	0.689177	1.54203	0.880678	-0.813007	21	40336	0.830132	0.520771	1.32327	0.380587	-0.75235	0	0	Q96PU5	OID44021
NEDD9	87	87	1.27605	0.18904	0.875338	1.8602	0.201392	-0.157827	21	40336	0.880021	0.487031	1.59012	0.628711	0.245997	0	0	Q14511	OID44022
NEO1	87	87	1.85213	0.197263	1.24978	2.74478	0.00258388	0.0360711	20	40344	1.37002	1.05671	1.77622	0.0245291	0.260658	0	0	Q92859	OID44023
NFAT5	87	87	1.06581	0.174296	0.752853	1.50887	0.715706	-0.414249	21	40336	1.12413	0.692396	1.82505	0.589657	2.62406	0	0	O94916	OID44025
NFATC1	87	87	0.674493	0.252592	0.407604	1.11614	0.123446	-0.548848	23	46793	0.761201	0.469406	1.23438	0.235183	0.370058	0	0	O95644	OID44026
