## Supplementary Data for "Proteomic analysis of hepatocellular carcinoma etiology and risk stratification in two prospective studies" (part 2 of 2)

### Sheet: Exclude <5 yrs (continued)
	PLCO associations: conditional logistic regression models. Conditioned on matching factors, adjusted for age (continuous), smoking (never, previous, current), alcohol consumption (none, >0-≤1, >1-≤2, >2 drinks/day), coffee (continuous), education (up to high school, some post high school training, college graduate+), BMI (<25, 25-<30, 30+ kg/m2), diabetes (no, yes).								UK Biobank: Cox proportional hazard models, adjusted for age (continuous), sex, race (White, individuals from all other racial groups), alcohol consumption (≤1, >1 drinks/day), coffee (continuous), smoking (never, previous, current), education (no college or equivalent professional qualifications, college graduate+), BMI (<25, 25-<30, 30+ kg/m2), and diabetes (no, yes)							Indicator of consistancy in primary analysis (Bonferoni significant in PLCO and P<0.05 and directionally consistent in UK Biobank)	Top protein in primary results and no strong evidence of attenuation in either cohort (attenuation in log(RR) <5% in either cohort)	Protein data
NFE2	87	87	0.704757	0.271515	0.410076	1.2112	0.20174	-0.854018	21	40386	0.851704	0.49942	1.45249	0.504114	0.562899	0	0	Q16621	OID44027
NFU1	87	87	1.39538	0.340377	0.707866	2.75064	0.330986	-0.557456	21	40358	1.15875	0.691206	1.94254	0.525734	2.41372	0	0	Q9UMS0	OID44028
NHEJ1	87	87	1.10582	0.198877	0.743846	1.64393	0.614585	-0.561996								0	0	Q9H9Q4	OID44031
NIT1	87	87	1.7196	0.218383	1.11206	2.65906	0.0155601	0.0938506	21	40386	0.735157	0.456551	1.18378	0.172756	0.239888	0	0	Q86X76	OID44032
NMI	87	87	0.94411	0.167199	0.676443	1.31769	0.731883	-1.70976	21	40356	1.06776	0.643437	1.77192	0.770838	-0.2962	0	0	Q13287	OID44033
NMNAT1	87	87	0.962358	0.2084	0.634993	1.45849	0.854468	-2.01252	23	46681	0.99543	0.612559	1.61761	0.983532	-1.03086	0	0	Q9HAN9	OID44034
NPHS1	87	87	1.3269	0.18189	0.923032	1.90749	0.124564	0.352112	21	40336	1.34593	1.01562	1.78367	0.0411545	0.987242	0	0	O60500	OID44036
NPPC	87	87	0.774359	0.191445	0.528655	1.13426	0.185882	-3.21895	23	46793	0.939489	0.583376	1.51299	0.774896	-3.05776	0	0	P23582	OID44038
NPY	87	87	1.02056	0.206665	0.675945	1.54086	0.921833	-0.890824	24	46816	0.945252	0.599379	1.49071	0.789467	0.16577	0	0	P01303	OID44039
NT5C1A	87	87	1.22492	0.204548	0.814497	1.84214	0.324753	-0.264205	21	40355	1.3187	0.982714	1.76955	0.0616882	0.078014	0	0	Q9BXI3	OID44040
NT5C3A	87	87	0.934296	0.267195	0.548197	1.59233	0.799989	-109.992	23	46717	0.658043	0.413324	1.04765	0.0724909	0.0680546	0	0	Q9H0P0	OID44041
NTF3	87	87	1.4356	0.18882	0.985273	2.09175	0.0594787	-0.112617	23	46793	1.21081	0.808971	1.81226	0.31311	-0.113211	0	0	P20783	OID44042
NUB1	87	87	1.07022	0.190403	0.732155	1.56437	0.722592	-0.611576	23	46793	0.636911	0.370827	1.09392	0.0922417	0.2272	0	0	Q9Y5A7	OID44043
NUBP1	87	87	1.14009	0.16972	0.81268	1.5994	0.442442	-0.230822	21	40357	0.750216	0.394448	1.42686	0.329402	-0.207989	0	0	P53384	OID44044
NUCB2	87	87	0.9947	0.198903	0.668732	1.47956	0.978764	-1.06312	24	46814	1.019	0.641707	1.61813	0.929803	2.41107	0	0	P80303	OID44045
NUDC	87	87	2.03498	0.237299	1.26747	3.26725	0.00382828	-0.167182	23	46921	0.871365	0.543305	1.39752	0.528185	0.585119	0	0	Q9Y266	OID44046
NUDCD3	87	87	0.811797	0.247077	0.495768	1.32928	0.401729	-2.36338								0	0	Q8IVD9	OID44047
NUDT16	87	87	5.56315	0.411741	2.44496	12.6582	9.17283e-05	-0.071411	21	40356	1.1789	0.707843	1.96345	0.474524	0.0432098	0	0	Q96DE0	OID44049
NUDT2	87	87	1.01199	0.225364	0.645732	1.586	0.957953	-0.893621	25	46668	0.866511	0.539172	1.39258	0.521133	0.562097	0	0	P50583	OID44050
NUMB	87	87	1.11585	0.202508	0.745097	1.67108	0.590019	-0.592192	21	40336	0.744517	0.443565	1.24966	0.222828	0.262698	0	0	P49757	OID44051
NXPH3	87	87	1.31089	0.177232	0.920611	1.86662	0.131127	-0.252045	21	40336	1.05457	0.625515	1.77791	0.818746	1.86119	0	0	O95157	OID44052
OBP2B	87	87	0.690778	0.230767	0.435922	1.09463	0.113478	0.0956391	23	46680	0.735814	0.420266	1.28828	0.248288	0.169947	0	0	Q9NPH6	OID44053
OCLN	87	87	2.18008	0.224508	1.39273	3.41254	0.000909566	0.158591	20	40344	2.1083	1.6359	2.71713	0.000278593	0.224187	0	0	Q16625	OID44054
OGA	87	87	1.08821	0.238091	0.676392	1.75076	0.723701	-0.634125	21	40358	0.779185	0.457425	1.32727	0.308283	-0.0177295	0	0	O60502	OID44055
OGFR	87	87	1.10236	0.193049	0.750132	1.61999	0.615247	-0.588621	25	46668	1.41234	0.927158	2.15142	0.0987041	1.26537	0	0	Q9NZT2	OID44056
OMG	87	87	1.60017	0.23553	1.00041	2.55949	0.0498058	0.0253287	25	46668	1.66844	1.09212	2.54889	0.0221089	0.204649	0	0	P23515	OID44057
OPHN1	87	87	1.07092	0.214914	0.697652	1.6439	0.750808	-0.650741	21	40355	0.780563	0.469643	1.29732	0.290273	0.326786	0	0	O60890	OID44058
OPLAH	87	87	2.90181	0.286301	1.63922	5.13691	0.000399726	0.0749091	21	40386	1.04503	0.624086	1.7499	0.847281	-0.436182	0	0	O14841	OID44059
OPTC	87	87	1.51295	0.214872	0.985376	2.32298	0.0581699	0.0215864	25	46668	1.46487	1.17416	1.82757	0.00286442	0.134872	0	0	Q9UBM4	OID44060
OSBPL2	87	87	1.26259	0.173036	0.894222	1.78272	0.182061	-0.359466	21	40355	1.19741	0.854998	1.67695	0.249594	0.203005	0	0	Q9H1P3	OID44061
OSM	87	87	0.666586	0.205747	0.442066	1.00514	0.0528449	-0.932406	23	46716	0.777563	0.472473	1.27966	0.28441	-0.0971573	0	0	P13725	OID44062
OTUD6B	87	87	0.648578	0.278688	0.371993	1.13081	0.124826	-0.721555	21	40358	0.966322	0.575464	1.62265	0.881515	0.80428	0	0	Q8N6M0	OID44063
OTUD7B	87	87	1.67085	0.221862	1.07335	2.60094	0.0236451	0.0222719	20	40344	1.07218	0.625478	1.83789	0.766085	1.84152	0	0	Q6GQQ9	OID44064
OXCT1	87	87	0.979893	0.253339	0.591275	1.62393	0.936323	-1.20924	21	40386	0.679992	0.398784	1.1595	0.132777	-0.0478924	0	0	P55809	OID44065
PACS2	87	87	0.85597	0.204103	0.56981	1.28584	0.448588	-9.1144	21	40261	0.757774	0.435618	1.31818	0.27824	0.237155	0	0	Q86VP3	OID44066
PAEP	87	87	1.18831	0.219948	0.766437	1.84239	0.435399	-0.129261	23	46681	1.60789	0.944279	2.73786	0.0745519	0.316011	0	0	P09466	OID44067
PAFAH1B3	87	87	0.808025	0.225165	0.515715	1.26602	0.347036	-0.259113	20	40344	0.934248	0.488567	1.78649	0.809047	0.237812	0	0	Q15102	OID44068
PAG1	87	87	1.82205	0.271471	1.06028	3.13111	0.0303715	-0.0379843	23	46715	1.12638	0.699294	1.81431	0.587918	1.80606	0	0	Q9NWQ8	OID44069
PAGR1	87	87	1.15339	0.149562	0.855997	1.5541	0.343231	-0.305899	21	40386	0.840906	0.472242	1.49737	0.504624	-0.0119468	0	0	Q9BTK6	OID44070
PALM	87	87	0.963476	0.162076	0.69742	1.33103	0.819083	-1.16308	21	40356	1.17887	0.756198	1.83779	0.413901	-0.145392	0	0	O75781	OID44071
PALM3	87	87	1.19387	0.205445	0.792426	1.79867	0.3914	-0.345273	21	40261	1.17964	0.785561	1.77142	0.372641	-0.342758	0	0	A6NDB9	OID44073
PBXIP1	87	87	1.09774	0.199762	0.736977	1.63509	0.642095	1.42541	21	40358	0.786018	0.435692	1.41803	0.37068	-21.143	0	0	Q96AQ6	OID44074
PCBP2	87	87	0.851792	0.237323	0.530674	1.36722	0.501281	-3.88388	20	40344	0.833052	0.483288	1.43595	0.44929	0.298933	0	0	Q15366	OID44075
PCDH12	87	87	1.98912	0.229723	1.25723	3.14708	0.00389537	-0.058853	20	40344	1.64045	1.28872	2.08818	0.00210043	0.0724013	0	0	Q9NPG4	OID44076
PCDH7	87	87	1.02286	0.130628	0.788279	1.32726	0.863109	-0.4146	21	40358	1.29993	0.977284	1.7291	0.0665147	-0.0151789	0	0	O60245	OID44077
PCDH9	87	87	2.46774	0.292965	1.37354	4.43362	0.00308173	0.0413125	21	40358	1.95977	1.29928	2.95602	0.00576329	-0.0864521	0	0	Q9HC56	OID44078
PCSK7	87	87	1.26433	0.21089	0.830359	1.92511	0.269789	0.0263342	21	40357	1.06012	0.690373	1.6279	0.759453	-0.36693	0	0	Q16549	OID44080
PCYT2	87	87	2.48274	0.2567	1.4878	4.14304	0.000714204	-0.0901538	21	40358	1.11312	0.65918	1.87965	0.646785	-0.281093	0	0	Q99447	OID44081
PDCD1	87	87	2.10374	0.205	1.39746	3.16697	0.000547553	-0.0108503	24	46813	1.90894	1.4706	2.47793	0.000231791	-0.000728513	0	0	Q15116	OID44082
PDCD1LG2	87	87	1.98709	0.223485	1.27006	3.10894	0.00326375	0.373329	25	46668	1.54693	1.17557	2.0356	0.00488645	-0.0559661	0	0	Q9BQ51	OID44083
PDLIM5	87	87	0.857596	0.230416	0.541632	1.35788	0.507143	-15.7192	20	40344	0.753679	0.448688	1.26598	0.235025	0.239485	0	0	Q96HC4	OID44084
PFDN2	87	87	0.99151	0.212697	0.648781	1.51529	0.968137	-1.09718	23	46476	1.21583	0.790685	1.86956	0.333026	4.11024	0	0	Q9UHV9	OID44088
PFKFB2	87	87	0.936702	0.220967	0.602718	1.45576	0.768187	-1.7226	25	46666	0.696695	0.450033	1.07855	0.0962963	-0.0179362	0	0	O60825	OID44089
PGF	87	87	2.20894	0.235544	1.38075	3.5339	0.0012543	-0.10707	23	46921	1.7218	1.43611	2.06432	7.07068e-05	0.19167	0	0	P49763	OID44090
PGLYRP3	87	87	1.42912	0.187929	0.981599	2.08066	0.0620696	-0.00614137								0	0	Q96LB9	OID44091
PHACTR2	87	87	1.12461	0.154967	0.825683	1.53176	0.451058	0.0255247	20	40344	0.800996	0.462546	1.38709	0.366881	0.258502	0	0	O75167	OID44092
PHLDB1	87	87	0.994285	0.206049	0.659142	1.49983	0.977888	-1.03167	21	40358	1.44615	0.907116	2.30548	0.104661	2.6678	0	0	Q86UU1	OID44093
PHOSPHO1	87	87	1.21641	0.2104	0.799611	1.85046	0.354964	-0.511561	23	46681	1.69212	1.1001	2.60274	0.021769	0.347009	0	0	Q8TCT1	OID44094
PIBF1	87	87	1.12796	0.146862	0.841431	1.51205	0.415159	-0.185433	20	40344	0.954621	0.551444	1.65257	0.845327	0.582239	0	0	Q8WXW3	OID44095
PIK3AP1	87	87	0.983619	0.203156	0.655637	1.47567	0.935449	-1.16603	23	46793	0.857904	0.526295	1.39845	0.498048	0.0831654	0	0	Q6ZUJ8	OID44096
PKD2	87	87	1.4321	0.261737	0.849771	2.41348	0.174357	0.1687	21	40261	1.12161	0.684982	1.83657	0.602878	3.42188	0	0	Q13563	OID44097
PLA2G10	87	87	1.32943	0.190614	0.909133	1.94402	0.139606	0.151443	23	46681	1.93009	1.18301	3.14895	0.0138149	0.0423173	0	0	O15496	OID44098
PLB1	87	87	0.926111	0.195485	0.627087	1.36772	0.69576	-2.91167	21	40355	0.947228	0.550215	1.63071	0.82209	-2.47239	0	0	Q6P1J6	OID44099
PLCB2	87	87	1.07841	0.248713	0.656692	1.77094	0.762406	-0.655331	21	40355	0.749953	0.450294	1.24903	0.226942	0.142944	0	0	Q00722	OID44100
PLEKHO1	87	87	0.974645	0.231485	0.614235	1.54653	0.911978	-1.24932	21	40355	0.741293	0.428652	1.28196	0.24033	0.329854	0	0	Q53GL0	OID44101
PLSCR3	87	87	0.77851	0.258525	0.464852	1.30381	0.336162	-5.20693	21	40355	0.953368	0.555507	1.63618	0.842052	0.781147	0	0	Q9NRY6	OID44102
PLXDC2	87	87	1.51654	0.191294	1.03522	2.22164	0.0330084	-0.114896	21	40355	1.31357	1.04775	1.64683	0.0243778	0.0223859	0	0	Q6UX71	OID44103
PLXNA4	87	87	0.660001	0.239538	0.409371	1.06408	0.0871405	-0.257333	23	46793	0.60006	0.369523	0.974424	0.0409391	0.161586	0	0	Q9HCM2	OID44104
PMCH	87	87	1.11863	0.14722	0.834102	1.50022	0.448866	-0.509586	21	40261	0.696021	0.295755	1.63799	0.35402	-0.309035	0	0	P20382	OID44105
PNLIPRP1	87	87	1.23588	0.179632	0.863884	1.76807	0.242289	-0.208812	21	40355	1.10177	0.690298	1.75851	0.642452	1.49216	0	0	P54315	OID44106
PODXL	87	87	2.1193	0.23106	1.33689	3.35962	0.00176411	-0.0700189	25	46668	2.13214	1.51296	3.00472	0.000477146	0.126607	0	0	O00592	OID44107
POF1B	87	87	0.621924	0.232296	0.391389	0.988247	0.044577	-12.5385	21	40336	1.33239	0.965905	1.83793	0.0732695	0.160382	0	0	Q8WVV4	OID44108
POLR2F	87	87	1.07687	0.183165	0.747385	1.5516	0.687194	-0.807019	25	46668	1.30736	0.9917	1.7235	0.0561648	0.0434336	0	0	P61218	OID44109
POMC	87	87	0.888213	0.18087	0.619282	1.27393	0.514325	0.296776	21	40386	0.526872	0.3202	0.866939	0.0183445	-0.0863996	0	0	P01189	OID44110
PON2	87	87	2.5794	0.255759	1.54881	4.29576	0.000418133	0.143614	23	46715	2.103	1.50406	2.94045	0.000661109	0.0283939	0	0	Q15165	OID44111
PPL	87	87	1.50517	0.174951	1.06184	2.13358	0.0222768	0.156223	21	40336	1.397	1.07825	1.80998	0.0181064	0.291898	0	0	O60437	OID44112
PPM1B	87	87	1.04298	0.195719	0.705998	1.54082	0.830361	-0.668596	21	40336	0.765605	0.352946	1.66074	0.445738	0.0117904	0	0	O75688	OID44113
PPME1	87	87	0.917001	0.204673	0.609715	1.37915	0.673327	-607.661	25	46668	0.902752	0.576538	1.41355	0.626492	0.461179	0	0	Q9Y570	OID44114
PPP1CC	87	87	0.779704	0.248567	0.474854	1.28026	0.320288	-2.74058	21	40357	0.83002	0.485215	1.41985	0.443064	0.283583	0	0	P36873	OID44115
PPP1R14A	87	87	0.917812	0.235046	0.574451	1.46641	0.716275	-3.96361	20	40344	0.782915	0.441963	1.38689	0.341074	0.263581	0	0	Q96A00	OID44116
PPP1R14D	87	87	0.547104	0.252617	0.330468	0.905755	0.0197625	-11.6825	20	40344	1.4254	1.07979	1.88162	0.0198856	0.331298	0	0	Q9NXH3	OID44117
PPP1R18	87	87	1.18043	0.175998	0.830995	1.6768	0.349178	-0.577909								0	0	Q6NYC8	OID44118
PPP3R1	87	87	1.63562	0.232786	1.02828	2.60169	0.038052	0.0486689	23	46681	1.42052	0.901395	2.23863	0.115445	0.28446	0	0	P63098	OID44121
PRDX1	87	87	1.38644	0.206924	0.91762	2.09478	0.118847	0.318545	23	46530	0.97252	0.609714	1.55121	0.896159	0.744131	0	0	Q06830	OID44122
PRDX5	87	87	1.05432	0.24845	0.642222	1.73086	0.832024	-0.115394	23	46921	0.650664	0.422013	1.0032	0.0513953	0.0628868	0	0	P30044	OID44123
PRDX6	87	87	0.829571	0.204918	0.551288	1.24833	0.364979	-2.86802	24	46816	0.772177	0.481607	1.23806	0.251609	0.239419	0	0	P30041	OID44124
PRKAR2A	87	87	2.27634	0.258132	1.36055	3.80854	0.00213829	-0.0185166	21	40355	0.992472	0.581615	1.69356	0.974542	0.932167	0	0	P13861	OID44125
PRND	87	87	1.64582	0.19698	1.11133	2.43736	0.0136188	0.0470675	21	40355	1.81865	1.29051	2.56293	0.00412664	-0.00486601	0	0	Q9UKY0	OID44126
PROK1	87	87	0.970294	0.211569	0.636313	1.47957	0.887065	-1.74283	23	46793	1.10068	0.533024	2.27287	0.772754	0.0522239	0	0	P58294	OID44127
PRRT3	87	87	1.08555	0.194942	0.73599	1.60115	0.674936	-0.657155	21	40386	1.42696	0.91267	2.23104	0.102992	0.484094	0	0	Q5FWE3	OID44128
PRSS53	87	87	0.951695	0.232589	0.598541	1.51322	0.832038	-2.69139	21	40355	0.746443	0.469287	1.18728	0.182197	-0.115474	0	0	Q2L4Q9	OID44129
PRTG	87	87	2.24087	0.228371	1.4212	3.5333	0.000726993	0.0231689	24	46816	1.69934	1.42916	2.02059	4.11349e-05	0.113069	0	0	Q2VWP7	OID44130
PSAPL1	87	87	1.01695	0.174815	0.717679	1.44102	0.923673	1.40074	21	40358	0.992924	0.590266	1.67026	0.975418	0.866012	0	0	Q6NUJ1	OID44131
PSCA	87	87	0.877628	0.195716	0.594002	1.29668	0.506997	-0.603821	21	40358	1.33745	0.759314	2.35579	0.267282	0.496789	0	0	O43653	OID44132
PSG1	87	87	1.25321	0.183807	0.868711	1.8079	0.223481	-0.111112	23	46681	1.12345	0.681704	1.85144	0.612698	-0.249441	0	0	P11464	OID44133
PSIP1	87	87	0.813219	0.220973	0.522927	1.26466	0.353012	-9.90116	23	46793	0.798445	0.450197	1.41608	0.399305	-0.00975179	0	0	O75475	OID44134
PSMD1	87	87	0.979005	0.203803	0.651971	1.47008	0.917381	-1.13707	20	40344	1.18025	0.731912	1.90322	0.434768	0.177347	0	0	Q99460	OID44135
PSMD9	87	87	1.01587	0.202956	0.677709	1.52277	0.93838	-0.590919	25	46668	0.789289	0.48708	1.279	0.304796	-0.153233	0	0	O00233	OID44136
PSME1	87	87	2.39272	0.269281	1.39833	4.09425	0.00183786	-0.0704095	23	46610	1.05444	0.648146	1.71542	0.811907	1.70711	0	0	Q06323	OID44137
PSME2	87	87	2.46854	0.255781	1.4814	4.11347	0.000754118	0.0813829	22	46610	1.15432	0.699347	1.9053	0.530342	2.41599	0	0	Q9UL46	OID44138
PSMG3	87	87	1.14955	0.220618	0.740307	1.78502	0.529641	-0.249979	23	46793	0.975039	0.59824	1.58916	0.909884	-1.65494	0	0	Q9BT73	OID44139
PSMG4	87	87	1.16984	0.246433	0.715653	1.91227	0.526482	5.12097	21	40336	1.07532	0.657352	1.75906	0.740094	-0.424586	0	0	Q5JS54	OID44140
PSPN	87	87	1.57425	0.24503	0.964793	2.56869	0.0687067	0.23522	23	46793	0.731717	0.364184	1.47016	0.339553	-1.79957	0	0	O60542	OID44141
PSTPIP1	87	87	0.958716	0.203795	0.6379	1.44088	0.836788	-1.42641								0	0	O43586	OID44142
PTGES2	87	87	1.16189	0.210182	0.764103	1.76677	0.477634	-0.298824	21	40335	1.01568	0.599945	1.71949	0.946842	1.52109	0	0	Q9H7Z7	OID44143
PTH	87	87	0.753174	0.212124	0.493433	1.14964	0.18569	-0.93626	21	40292	1.1795	0.728044	1.9109	0.449141	0.828591	0	0	P01270	OID44144
PTH1R	87	87	1.0841	0.184454	0.750444	1.56609	0.662901	-0.388264	23	46793	0.818125	0.448812	1.49133	0.470903	0.139154	0	0	Q03431	OID44145
PTK7	87	87	1.11057	0.200607	0.744489	1.65666	0.602737	-0.612416	23	46476	1.43747	0.948308	2.17894	0.0801956	0.138602	0	0	Q13308	OID44146
PTN	87	87	1.00192	0.182523	0.69625	1.44179	0.991642	-0.962983	23	46715	1.72072	1.32798	2.22962	0.000989027	-0.022032	0	0	P21246	OID44147
PTPN1	87	87	1.09951	0.256949	0.658732	1.83523	0.713075	-0.0179732	23	46681	0.779172	0.464117	1.3081	0.306128	0.410149	0	0	P18031	OID44148
PTPRN	87	87	1.0311	0.196985	0.696223	1.52704	0.876895	-0.815008								0	0	Q16849	OID44151
PTPRN2	87	87	0.833419	0.178279	0.584117	1.18912	0.310179	-2.76331	23	46679	1.17852	0.776706	1.78819	0.398125	0.300093	0	0	Q92932	OID44152
PTPRR	87	87	0.805853	0.161396	0.584091	1.11181	0.185378	-0.0228188	21	40355	0.762159	0.465422	1.24808	0.237089	0.0500812	0	0	Q15256	OID44153
PTTG2	87	87	1.09772	0.21022	0.721261	1.67068	0.658885	-0.182508								0	0		OID44154
PVALB	87	87	0.823207	0.233583	0.516648	1.31167	0.407735	-0.645317	24	46813	0.799831	0.516999	1.23739	0.282022	0.17487	0	0	P20472	OID44155
PXDNL	87	87	1.10025	0.211822	0.721276	1.67836	0.653314	-0.510258	21	40357	1.09798	0.720229	1.67387	0.619905	-0.302331	0	0	A1KZ92	OID44156
PYDC1	87	87	0.859344	0.162784	0.62118	1.18882	0.354881	-13.0522	21	40386	0.68513	0.370531	1.26684	0.19156	-0.174908	0	0	Q8WXC3	OID44157
PYHIN1	87	87	1.09884	0.218102	0.711209	1.69774	0.666962	-0.538504								0	0	Q6K0P9	OID44158
RAB2B	87	87	0.846545	0.257024	0.507032	1.4134	0.518996	-2.92201	21	40357	0.964202	0.571357	1.62715	0.875181	0.648808	0	0	Q8WUD1	OID44159
RAB3IL1	87	87	1.0876	0.226535	0.692205	1.70883	0.712009	0.383535								0	0	Q8TBN0	OID44160
RAB3IP	87	87	0.77969	0.252029	0.471667	1.28887	0.326825	-1.01031								0	0	Q96QF0	OID44161
RABEP2	87	87	0.949945	0.246272	0.581335	1.55228	0.835425	-1.46438								0	0	Q9H5N1	OID44163
RALY	87	87	0.881068	0.190461	0.602662	1.28809	0.50833	-2.68804	21	40357	1.20096	0.838195	1.72074	0.271068	-0.285162	0	0	Q9UKM9	OID44165
RANBP1	87	87	0.966593	0.181607	0.672908	1.38846	0.852126	-2.68741	21	40386	0.656212	0.381476	1.12881	0.11006	-0.221879	0	0	P43487	OID44166
RAPGEF2	87	87	0.976199	0.259078	0.582347	1.63642	0.926184	0.788282	21	40301	0.904715	0.525401	1.55788	0.679351	0.561692	0	0	Q9Y4G8	OID44167
RASGRP2	87	87	0.799754	0.227441	0.508148	1.2587	0.329222	-0.68555								0	0	Q7LDG7	OID44168
RBP2	87	87	0.734431	0.185603	0.507263	1.06333	0.100708	-21.6038	25	46668	1.6897	1.18	2.41956	0.00808591	0.343141	0	0	P50120	OID44171
RBP5	87	87	1.99893	0.189672	1.36936	2.91794	0.000497808	0.0513274	25	46668	2.3609	1.67929	3.31918	0.000159278	0.186563	0	0	P82980	OID44172
RBP7	87	87	1.19444	0.193146	0.812339	1.75626	0.360924	-0.485235	21	40358	0.949098	0.552367	1.63078	0.827788	-1.32659	0	0	Q96R05	OID44173
RBPMS	87	87	0.940722	0.17806	0.659625	1.34161	0.732464	-17.4293	21	40336	1.23332	0.856811	1.77527	0.218415	0.055247	0	0	Q93062	OID44174
RBPMS2	87	87	0.827646	0.258087	0.494716	1.38463	0.465989	-1.4327	21	40386	0.855711	0.504565	1.45123	0.512024	0.577721	0	0	Q6ZRY4	OID44175
RECK	87	87	1.61452	0.174889	1.13783	2.29091	0.00812369	0.0680761	21	40386	1.76172	1.22135	2.54117	0.00772415	-0.0274464	0	0	O95980	OID44176
REEP4	87	87	0.875222	0.191218	0.597765	1.28146	0.488085	-0.588653	20	40344	0.899219	0.50435	1.60324	0.673689	0.517948	0	0	Q9H6H4	OID44177
REG3G	87	87	0.782388	0.229651	0.494888	1.23691	0.28892	-1.62518	21	40357	0.604547	0.351461	1.03988	0.064558	-0.320088	0	0	Q6UW15	OID44178
RET	87	87	2.83295	0.300569	1.55365	5.16565	0.00096435	0.383391	25	46668	1.62108	1.00673	2.61032	0.0473475	0.0186309	0	0	P07949	OID44179
RFC4	87	87	1.5328	0.252566	0.925821	2.53771	0.0955029	-0.0757318	21	40357	0.707279	0.391216	1.27869	0.211933	-0.347109	0	0	P35249	OID44180
RGCC	87	87	0.885774	0.196852	0.598082	1.31185	0.539821	-2.08813	20	40344	0.922442	0.538573	1.57992	0.730306	0.593214	0	0	Q9H4X1	OID44181
RGS10	87	87	1.05295	0.150471	0.780054	1.42133	0.732662	0.0372612	20	40344	0.744232	0.41286	1.34157	0.270909	0.207422	0	0	O43665	OID44182
RHOC	87	87	0.931929	0.2456	0.571014	1.52096	0.774927	-1.45747	23	46675	0.709438	0.452349	1.11264	0.119193	0.205831	0	0	P08134	OID44183
RILP	87	87	1.11098	0.205482	0.737401	1.67382	0.610148	-0.036321	24	46813	0.837486	0.523556	1.33965	0.421465	-0.00329997	0	0	Q96NA2	OID44184
RLN1	87	87	0.966971	0.208322	0.63824	1.46502	0.872378	-1.51237	20	40344	0.482154	0.088135	2.63769	0.339763	-13.2567	0	0	P04808	OID44185
RNASE10	87	87	0.949053	0.191871	0.647386	1.39129	0.785998	-1.77109	21	40386	0.876709	0.513033	1.49819	0.583442	-4.19603	0	0	Q5GAN6	OID44186
RNF149	87	87	1.35632	0.195042	0.919332	2.00103	0.122576	-0.405785	21	40386	1.53347	1.1951	1.96764	0.00451323	0.0411648	0	0	Q8NC42	OID44188
RNF168	87	87	0.938726	0.207984	0.619598	1.42222	0.762091	-1.53112	21	40336	0.977816	0.556545	1.71797	0.928439	-1.64693	0	0	Q8IYW5	OID44189
RNF5	87	87	0.728895	0.271985	0.423786	1.25367	0.248852	-1.27932	21	40386	0.662247	0.413142	1.06155	0.0782945	0.201604	0	0	Q99942	OID44190
ROBO4	87	87	1.7291	0.229392	1.09435	2.73201	0.0196595	0.144034	21	40386	1.26599	0.761675	2.10422	0.312391	-0.201442	0	0	Q8WZ75	OID44191
RP2	87	87	0.896112	0.224147	0.573135	1.4011	0.626093	-2.04594	25	46668	0.798482	0.498292	1.27952	0.317166	0.140893	0	0	O75695	OID44192
RPL14	87	87	0.835491	0.241553	0.516177	1.35233	0.459258	-5.41403	21	40386	1.01706	0.598875	1.72726	0.942532	-0.88538	0	0	P50914	OID44193
RSPO1	87	87	0.944378	0.175077	0.665961	1.33919	0.744755	-1.69501	23	46681	1.22623	0.782339	1.92197	0.333401	-0.0253832	0	0	Q2MKA7	OID44194
RSPO3	87	87	0.813132	0.15802	0.593376	1.11427	0.194711	-2.82485	24	46816	0.804842	0.491222	1.31869	0.351849	0.185952	0	0	Q9BXY4	OID44195
RTBDN	87	87	0.97202	0.157647	0.709867	1.33098	0.857649	-1.53474	25	46668	1.27762	0.853121	1.91336	0.209585	0.164459	0	0	Q9BSG5	OID44196
RTN4IP1	87	87	1.56927	0.190971	1.07221	2.29674	0.0210924	-0.0503148	20	40344	1.11881	0.651679	1.9208	0.634625	3.67564	0	0	Q8WWV3	OID44197
RTN4R	87	87	1.89006	0.234499	1.18098	3.02486	0.00891254	-0.116162	24	46816	1.45685	1.02343	2.07382	0.0389164	0.349572	0	0	Q9BZR6	OID44198
S100A12	87	87	0.763883	0.205796	0.506271	1.15258	0.19542	-2.26023	25	46587	0.793619	0.499658	1.26052	0.296074	-4.26032	0	0	P80511	OID44199
S100A13	87	87	0.867683	0.128482	0.671586	1.12104	0.273034	-0.100892	21	40336	0.899085	0.513331	1.57472	0.670369	0.652973	0	0	Q99584	OID44200
S100A16	87	87	0.920556	0.166527	0.660395	1.28321	0.620691	-0.0980803	23	46475	1.20553	0.792165	1.83461	0.342239	2.31638	0	0	Q96FQ6	OID44201
S100G	87	87	1.12619	0.205446	0.747698	1.69628	0.564777	-0.528455	20	40344	1.26118	0.845805	1.88055	0.20909	0.180094	0	0	P29377	OID44202
S100P	87	87	1.23947	0.166424	0.889522	1.72711	0.201176	-0.358479	23	46715	1.03662	0.64915	1.65538	0.866573	-0.794685	0	0	P25815	OID44203
SAFB2	87	87	1.15929	0.200773	0.776319	1.7312	0.464262	-0.565513	20	40344	0.786105	0.421333	1.46668	0.387538	0.105612	0	0	Q14151	OID44204
SAMD9L	87	87	1.41344	0.285943	0.798833	2.50092	0.230437	-0.119788	23	46793	0.947562	0.575499	1.56016	0.813441	0.757962	0	0	Q8IVG5	OID44205
SASH3	87	87	1.29582	0.207236	0.857026	1.95927	0.215355	-0.379677								0	0	O75995	OID44206
SATB1	87	87	1.17727	0.180022	0.822082	1.68591	0.3678	-0.508153	20	40344	0.652235	0.308124	1.38065	0.21677	0.0452101	0	0	Q01826	OID44207
SCAMP2	87	87	1.3578	0.198869	0.913377	2.01848	0.128446	-0.106356								0	0	O15127	OID44208
SCAMP3	87	87	1.20962	0.243915	0.74378	1.96722	0.43785	0.081174	25	46668	1.03146	0.653507	1.62799	0.884314	1.13316	0	0	O14828	OID44209
SCARB2	87	87	2.6539	0.283242	1.50389	4.68331	0.00111457	0.323544	23	46456	1.7003	1.32909	2.17519	0.000809537	0.135835	0	0	Q14108	OID44210
SCG2	87	87	0.937142	0.168809	0.669345	1.31208	0.701687	-3.19664	24	46811	1.40273	0.935617	2.10305	0.0925409	0.00820009	0	0	P13521	OID44211
SCLT1	87	87	1.18813	0.248726	0.723109	1.95221	0.490697	-0.298003								0	0	Q96NL6	OID44212
SCN2A	87	87	0.744466	0.273951	0.431186	1.28536	0.285013	0.2896	20	40213	1.07754	0.662065	1.75374	0.724679	0.260761	0	0	Q99250	OID44214
SCN4B	87	87	0.911497	0.1966	0.615883	1.349	0.63884	-1.77853	21	40386	1.30889	0.816688	2.09774	0.221958	0.386154	0	0	Q8IWT1	OID44215
SCPEP1	87	87	1.26583	0.22355	0.810313	1.9774	0.295393	-0.0152383	21	40369	1.4942	0.937719	2.38091	0.0815169	0.266746	0	0	Q9HB40	OID44216
SCRIB	87	87	1.36954	0.182766	0.951309	1.97164	0.0896483	-0.354077	21	40386	1.29978	0.877154	1.92604	0.160925	-0.0355547	0	0	Q14160	OID44217
SCRN1	87	87	1.16666	0.220807	0.751209	1.81187	0.48738	-0.301757	23	46793	0.893272	0.544436	1.46562	0.62036	0.484133	0	0	Q12765	OID44218
SDCCAG8	87	87	0.919831	0.245928	0.563119	1.5025	0.735052	-3.37339	21	40357	0.87542	0.521208	1.47035	0.567054	0.490558	0	0	Q86SQ7	OID44219
SDHB	87	87	2.18139	0.241725	1.34717	3.53221	0.00189354	0.0219534	21	40358	1.93534	1.5741	2.3795	0.000104202	0.103126	0	0	P21912	OID44220
SEC31A	87	87	1.08054	0.215391	0.703177	1.66041	0.72022	-0.810281	21	40386	0.69676	0.425574	1.14075	0.128172	0.216813	0	0	O94979	OID44221
SEL1L	87	87	1.89974	0.219343	1.22658	2.94235	0.00463461	-0.0780127	21	40386	1.26197	1.01123	1.57489	0.0418325	-0.00361717	0	0	Q9UBV2	OID44222
SEMA4C	87	87	1.51549	0.177163	1.06439	2.15776	0.0217758	-0.144982	25	46668	1.37771	1.19503	1.58831	0.000402904	0.0328546	0	0	Q9C0C4	OID44224
SEPTIN3	87	87	1.03849	0.19777	0.700084	1.54046	0.849112	-0.622048	20	40344	1.12368	0.680703	1.85492	0.595419	-0.0884762	0	0	Q9UH03	OID44226
SEPTIN8	87	87	1.31105	0.213623	0.856283	2.00734	0.209033	-0.349888	21	40352	1.47515	1.13131	1.9235	0.0100551	0.134898	0	0	Q92599	OID44227
SEPTIN9	87	87	1.28706	0.205453	0.854385	1.93885	0.223425	-0.167363	25	46668	0.990015	0.62814	1.56037	0.962271	0.233605	0	0	Q9UHD8	OID44228
SERPINA9	87	87	1.90761	0.222502	1.22416	2.97263	0.00491542	-0.00240412	25	46662	2.50682	1.86546	3.36868	2.5259e-05	0.0400053	0	0	Q86WD7	OID44229
SERPINB4	87	87	0.931181	0.175154	0.656695	1.3204	0.685171	-12.7938								0	0	P48594	OID44230
SERPINB8	87	87	1.42954	0.223574	0.91499	2.23344	0.114634	-0.370421	23	46921	1.16568	0.768919	1.76717	0.428204	-0.34345	0	0	P50452	OID44231
SERPINB9	87	87	0.737878	0.248091	0.449927	1.21012	0.224531	-6.72506	23	46681	0.774256	0.492511	1.21718	0.234325	0.199911	0	0	P50453	OID44232
SERPINI2	87	87	1.5293	0.187167	1.05305	2.22095	0.026228	-0.0008025	21	40358	1.45852	0.946229	2.24816	0.0786115	0.689323	0	0	O75830	OID44233
SETMAR	87	87	1.28417	0.184029	0.889496	1.85398	0.178596	-0.295313	23	46678	1.44995	1.01064	2.08022	0.0448103	-0.0586859	0	0	Q53H47	OID44234
SEZ6	87	87	4.26486	0.371783	2.03116	8.95499	0.000220992	0.457572	21	40292	1.30061	0.915724	1.84725	0.121163	0.618427	0	0	Q53EL9	OID44235
SEZ6L2	87	87	1.88107	0.20162	1.25744	2.814	0.00260134	-0.102444	25	46668	1.90097	1.57487	2.2946	4.20965e-05	-0.0243314	0	0	Q6UXD5	OID44236
SF3B4	87	87	0.939243	0.214333	0.61258	1.4401	0.770799	-3.62412	25	46668	0.781189	0.489097	1.24772	0.271357	0.253481	0	0	Q15427	OID44237
SFRP1	87	87	1.23185	0.167637	0.88171	1.72104	0.217745	-0.343366	23	46679	1.33304	0.948751	1.873	0.0885279	0.0214902	0	0	Q8N474	OID44238
SH2D1A	87	87	1.40172	0.201126	0.93858	2.09338	0.097574	0.0263504	23	46793	1.13327	0.738765	1.73843	0.526967	0.600989	0	0	O60880	OID44239
SH3GLB2	87	87	1.09245	0.211919	0.715759	1.66739	0.677799	-0.0283595	21	40355	0.936416	0.557041	1.57417	0.775925	0.423167	0	0	Q9NR46	OID44241
SH3PXD2B	87	87	1.08417	0.218091	0.701825	1.67481	0.712075	-0.532271								0	0	A1X283	OID44242
SIGLEC6	87	87	2.2047	0.236778	1.37462	3.53605	0.00136295	0.187527	24	46816	1.88247	1.44109	2.45904	0.000329421	0.147556	0	0	O43699	OID44245
SIGLEC9	87	87	1.88122	0.211233	1.23375	2.86848	0.00391867	0.167464	24	46815	2.66793	1.79657	3.96192	0.00023155	0.10305	0	0	Q9Y336	OID44247
SIL1	87	87	2.31788	0.271641	1.3453	3.99357	0.00305994	-0.0152837	21	40386	1.20138	0.909772	1.58646	0.16465	0.112383	0	0	Q9H173	OID44248
SIRT2	87	87	1.09312	0.235714	0.683048	1.74938	0.706789	-0.504824	25	46668	0.757172	0.479332	1.19606	0.208337	0.236811	0	0	Q8IXJ6	OID44249
SKAP1	87	87	1.24075	0.164717	0.893468	1.72302	0.194489	0.0626476	23	46680	1.08633	0.665963	1.77203	0.712204	1.42518	0	0	Q86WV1	OID44250
SLA2	87	87	1.05927	0.19936	0.71159	1.57682	0.773602	2.7202	20	40344	0.698034	0.407034	1.19708	0.156928	0.0734665	0	0	Q9H6Q3	OID44251
SLAMF7	87	87	2.26666	0.216492	1.47147	3.49157	0.000334162	0.10732	23	46793	2.41662	1.75011	3.33696	0.000142021	0.155827	0	0	Q9NQ25	OID44252
SLC13A1	87	87	0.954473	0.153125	0.703338	1.29528	0.761787	-4.96867	21	40357	0.797861	0.37693	1.68886	0.503528	-0.0936458	0	0	Q9BZW2	OID44253
SLC39A5	87	87	0.977929	0.192462	0.666086	1.43577	0.908023	-2.53979	23	46793	1.18073	0.740755	1.88202	0.443081	3.7402	0	0	Q6ZMH5	OID44254
SLITRK1	87	87	1.08682	0.168551	0.776581	1.52099	0.622877	-0.615303	21	40336	1.28281	0.756318	2.17581	0.30537	1.66797	0	0	Q96PX8	OID44255
SLITRK2	87	87	1.83248	0.233477	1.14692	2.92783	0.0123131	0.503351	24	46816	1.5611	0.98617	2.47121	0.0560994	-0.328532	0	0	Q9H156	OID44256
SLITRK6	87	87	1.00074	0.232408	0.629652	1.59052	0.997479	-0.962731	23	46715	1.48424	1.07993	2.03992	0.0201775	-0.00719624	0	0	Q9H5Y7	OID44257
SLMAP	87	87	1.04994	0.241618	0.648263	1.70051	0.840761	-0.829749	21	40358	1.13439	0.686286	1.87509	0.575446	2.29541	0	0	Q14BN4	OID44258
SMAD5	87	87	0.849196	0.146298	0.634314	1.13687	0.26764	0.106601	25	46668	1.01189	0.621325	1.64797	0.95855	1.09109	0	0	Q99717	OID44260
SMNDC1	87	87	1.108	0.209529	0.729519	1.68283	0.626065	-0.680285	21	40358	1.10654	0.6941	1.76406	0.627043	-0.0114799	0	0	O75940	OID44261
SMOC1	87	87	1.47397	0.198609	0.991704	2.19077	0.0548741	-0.304743	24	46816	1.68501	1.19089	2.38414	0.0072211	-0.117993	0	0	Q9H4F8	OID44262
SMPDL3B	87	87	1.01442	0.183294	0.703826	1.46208	0.937965	-0.876518	21	40357	0.800617	0.400659	1.59983	0.476441	-9.27304	0	0	Q92485	OID44263
SMTN	87	87	0.889646	0.237938	0.553613	1.42965	0.624619	-0.432748	21	40355	0.969948	0.562926	1.67127	0.899344	0.903966	0	0	P53814	OID44264
SNAPIN	87	87	1.5195	0.192592	1.03497	2.23086	0.0331632	-0.110052	20	40344	1.08494	0.639938	1.83937	0.722805	4.11176	0	0	O95295	OID44265
SNCG	87	87	1.02036	0.18757	0.701849	1.48341	0.914755	-0.855858	23	46681	1.22395	0.741854	2.01934	0.38697	0.192641	0	0	O76070	OID44266
SNED1	87	87	1.28963	0.148332	0.959394	1.73353	0.0907863	0.00205914	21	40386	1.43339	1.07268	1.9154	0.0214035	0.407044	0	0	Q8TER0	OID44267
SNRPB2	87	87	1.36898	0.213845	0.893508	2.09746	0.146504	-0.273288	21	40355	1.10052	0.742761	1.63058	0.586355	-0.410337	0	0	P08579	OID44268
SNX18	87	87	1.25188	0.165343	0.900266	1.74082	0.178572	0.244932	21	40358	0.736611	0.37767	1.4367	0.318852	-10.9118	0	0	Q96RF0	OID44269
SNX2	87	87	1.18939	0.205746	0.788682	1.79369	0.402299	-0.0833945	21	40357	1.01266	0.606295	1.69137	0.955882	1.18152	0	0	O60749	OID44270
SNX29	87	87	0.868638	0.240344	0.537954	1.4026	0.559752	-0.756438								0	0	Q8TEQ0	OID44271
SNX33	87	87	1.06331	0.170632	0.756705	1.49415	0.720077	-0.00489362								0	0	Q8WV41	OID44272
SNX5	87	87	1.06322	0.190278	0.727459	1.55397	0.748269	-0.3575	21	40386	0.835514	0.471462	1.48068	0.485968	-0.404913	0	0	Q9Y5X3	OID44273
SORD	87	87	2.36351	0.218725	1.52821	3.65536	0.000191894	0.216011	24	46808	1.61905	1.01131	2.59202	0.0456488	0.586588	0	0	Q00796	OID44274
SOWAHC	87	87	2.76657	0.255228	1.66232	4.60434	0.000167253	0.191438								0	0	Q53LP3	OID44275
SPINK4	87	87	0.613284	0.221844	0.394069	0.954447	0.0307561	-0.69604	23	46793	1.23338	0.795946	1.91123	0.308709	0.262765	0	0	O60575	OID44276
SPINK6	87	87	0.888146	0.218309	0.574737	1.37246	0.588573	-12.9559	24	46816	0.750855	0.455175	1.23861	0.2321	-0.0361528	0	0	Q6UWN8	OID44277
SPINT3	87	87	0.795714	0.241258	0.491697	1.2877	0.346881	-1.41251	21	40358	0.378398	0.163997	0.873096	0.0282227	-0.437885	0	0	P49223	OID44278
SPOCK1	87	87	1.28706	0.162673	0.930443	1.78036	0.125342	-0.103189	23	46681	1.30833	0.832812	2.05535	0.212661	1.68848	0	0	Q08629	OID44279
SPRR3	87	87	0.97089	0.199889	0.651725	1.44636	0.882926	-1.17309	21	40355	1.37448	0.821221	2.30047	0.190031	0.466558	0	0	Q9UBC9	OID44280
SPTLC1	87	87	1.06685	0.196195	0.721357	1.57782	0.742521	-0.609717	21	40355	0.791359	0.411813	1.52071	0.42906	-0.750186	0	0	O15269	OID44281
SRP14	87	87	1.048	0.2044	0.697043	1.57566	0.819261	-0.808683	25	46668	1.15397	0.734157	1.81384	0.501453	0.750715	0	0	P37108	OID44282
SRPK2	87	87	1.04691	0.15377	0.770461	1.42256	0.766471	-0.667624	23	46793	0.823294	0.490011	1.38326	0.420667	0.468738	0	0	P78362	OID44283
SSNA1	87	87	1.03251	0.243871	0.63491	1.6791	0.895996	1.26291	21	40358	1.02991	0.624783	1.69773	0.894203	3.59919	0	0	O43805	OID44284
ST3GAL1	87	87	0.567347	0.243332	0.349236	0.921679	0.0227072	-1.32719	25	46668	1.16821	0.836156	1.63212	0.329283	9.60214	0	0	Q11201	OID44285
STAM	87	87	0.885339	0.239365	0.549298	1.42696	0.612493	-3.76996	21	40357	0.990368	0.583297	1.68153	0.96709	-1.07323	0	0	Q92783	OID44286
STAMBP	87	87	0.905886	0.249608	0.550563	1.49053	0.69334	-2.67054	23	46680	0.689722	0.418564	1.13654	0.127545	0.0586905	0	0	O95630	OID44287
STAT2	87	87	1.13188	0.221472	0.727779	1.76036	0.577688	-0.494091	21	40336	0.999552	0.595226	1.67853	0.998443	0.997421	0	0	P52630	OID44288
STAT5B	87	87	1.05046	0.212218	0.687941	1.604	0.81725	-0.718942	25	46668	0.747441	0.479943	1.16403	0.176656	0.189189	0	0	P51692	OID44289
STX3	87	87	1.42208	0.181236	0.99048	2.04174	0.0561942	-0.106392	21	40355	1.0456	0.642277	1.7022	0.83663	2.42066	0	0	Q13277	OID44291
STX4	87	87	1.00066	0.265038	0.589885	1.6975	0.998008	-0.984431	25	46668	1.03864	0.66368	1.62545	0.856034	1.25877	0	0	Q12846	OID44292
STX7	87	87	0.971353	0.239092	0.602925	1.56492	0.903592	0.679152	21	40336	0.631352	0.366748	1.08686	0.0860509	-0.0874865	0	0	O15400	OID44293
STX8	87	87	1.03138	0.226872	0.65614	1.62123	0.892036	-0.690176	23	46793	0.888497	0.526849	1.49839	0.622925	0.463886	0	0	Q9UNK0	OID44294
SUOX	87	87	2.47377	0.240056	1.52946	4.0011	0.000389451	0.150544	20	40344	2.09617	1.47804	2.97279	0.00175395	0.170272	0	0	P51687	OID44298
SUSD4	87	87	1.86019	0.208216	1.22819	2.81741	0.00392785	-0.213635	21	40357	1.27281	0.902229	1.79561	0.143096	0.256643	0	0	Q5VX71	OID44299
SV2A	87	87	0.945004	0.192397	0.643958	1.38679	0.769602	-0.770192	21	40292	0.919507	0.5321	1.58898	0.73026	0.666253	0	0	Q7L0J3	OID44300
SWAP70	87	87	1.55005	0.211045	1.01771	2.36085	0.0414058	0.45624	21	40358	1.29379	0.96399	1.73642	0.0777388	0.106076	0	0	Q9UH65	OID44301
SYT1	87	87	0.665795	0.219063	0.430212	1.03038	0.0674249	-0.36435	21	40355	0.91171	0.516043	1.61075	0.715229	-1.6262	0	0	P21579	OID44302
TACC3	87	87	0.951269	0.241806	0.587391	1.54056	0.836908	-0.727336	25	46668	0.765476	0.491479	1.19222	0.212036	0.377774	0	0	Q9Y6A5	OID44303
TACSTD2	87	87	2.08057	0.217134	1.34922	3.20836	0.0012142	-0.0239965	24	45801	1.72531	1.49059	1.99701	8.46902e-06	0.0809858	0	0	P09758	OID44304
TAFA5	87	87	0.883463	0.139948	0.668376	1.16777	0.378915	-1.9472	25	46668	1.21606	0.830903	1.77975	0.283367	1.10351	0	0	Q7Z5A7	OID44306
TAX1BP1	87	87	1.62367	0.221536	1.04377	2.52574	0.0320242	0.0470389	21	40355	1.18098	0.725563	1.92224	0.45011	4.67237	0	0	Q86VP1	OID44307
TBC1D23	87	87	0.783114	0.256664	0.469459	1.30633	0.344037	-1.26177	25	46668	0.746052	0.467382	1.19088	0.196116	0.364081	0	0	Q9NUY8	OID44308
TBCB	87	87	0.791245	0.268991	0.462732	1.35298	0.387013	-2.22871	23	46681	0.690886	0.437483	1.09107	0.100902	0.180165	0	0	Q99426	OID44310
TBCC	87	87	0.89382	0.255735	0.536561	1.48895	0.662102	-2.62428	23	46681	0.716422	0.442108	1.16094	0.15353	0.19304	0	0	Q15814	OID44311
TCERG1	87	87	0.952158	0.204754	0.632765	1.43277	0.811499	-1.49649								0	0	O14776	OID44312
TCL1A	87	87	1.66412	0.239466	1.03212	2.6831	0.036996	0.762144	23	46680	1.59779	1.01211	2.52239	0.0453087	1.0772	0	0	P56279	OID44313
TDRD3	87	87	0.891359	0.230508	0.562833	1.41164	0.619397	-2.79313								0	0	Q9H7E2	OID44315
TEX101	87	87	1.10948	0.243751	0.682388	1.80387	0.67125	-0.576413	21	40292	0.878284	0.442313	1.74397	0.671343	-1.37386	0	0	Q9BY14	OID44316
TG	87	87	0.797097	0.196271	0.538889	1.17903	0.251849	-0.595516	21	40357	0.940962	0.541081	1.63637	0.804398	0.763742	0	0	P01266	OID44317
TGFA	87	87	0.695086	0.214242	0.453224	1.06602	0.0942155	-2.03509	23	46793	1.47462	1.02545	2.12052	0.0385918	0.246073	0	0	P01135	OID44318
TGFB1	87	87	1.47701	0.234633	0.92436	2.36008	0.101319	-0.310989	23	46921	1.71808	1.35626	2.17641	0.000539654	0.0812276	0	0	P01137	OID44319
TGFB2	87	87	1.77733	0.252211	1.07493	2.93872	0.0255843	0.125987	21	40357	1.35106	0.998969	1.82726	0.0506087	0.0743407	0	0	P61812	OID44320
TGFBR1	87	87	1.19447	0.17832	0.837115	1.70437	0.322343	0.00905355	21	40336	0.452955	0.269548	0.761158	0.00823222	-0.730967	0	0	P36897	OID44321
THPO	87	87	0.483426	0.212543	0.31646	0.738482	0.00103565	-0.143973	23	46715	0.458304	0.278112	0.755245	0.00617173	0.215844	0	0	P40225	OID44322
THTPA	87	87	0.910675	0.251641	0.551244	1.50447	0.711154	-4.77311	21	40357	0.810486	0.482874	1.36037	0.373327	0.27835	0	0	Q9BU02	OID44323
TIGAR	87	87	2.52131	0.287209	1.4222	4.46983	0.0019274	0.0464977	23	46475	1.26414	0.839102	1.90448	0.229481	0.642529	0	0	Q9NQ88	OID44324
TIMM8A	87	87	1.07843	0.18265	0.749272	1.55218	0.680569	-0.38742	21	40355	0.96833	0.574177	1.63305	0.889547	0.786699	0	0	O60220	OID44325
TLR1	87	87	2.24302	0.226532	1.42749	3.52445	0.00066293	0.194184	21	40336	1.56535	1.13176	2.16506	0.0132831	-0.0433018	0	0	Q15399	OID44326
TLR3	87	87	1.98741	0.234639	1.24408	3.17488	0.00468304	0.225923	23	46921	2.62945	1.42509	4.85161	0.00582226	0.451518	0	0	O15455	OID44327
TMED8	87	87	0.853785	0.232309	0.537223	1.35688	0.498445	-0.70965	21	40358	0.821215	0.494589	1.36355	0.392948	0.256391	0	0	Q6PL24	OID44328
TMEM106A	87	87	0.6495	0.225465	0.414299	1.01823	0.0596698	-0.269299	21	40357	0.823144	0.47713	1.42009	0.430764	0.10899	0	0	Q96A25	OID44329
TMEM25	87	87	1.42832	0.207418	0.944358	2.16031	0.0901203	-0.0862851	20	40344	1.38022	1.06642	1.78636	0.0217269	-0.0340389	0	0	Q86YD3	OID44331
TMF1	87	87	1.44367	0.265589	0.850064	2.45181	0.171166	0.20247								0	0	P82094	OID44332
TMPRSS11D	87	87	0.904469	0.160796	0.656406	1.24628	0.534323	-2.27753	21	40352	1.15779	0.740425	1.81043	0.467835	0.00215548	0	0	O60235	OID44333
TMPRSS15	87	87	1.12419	0.189421	0.770577	1.64006	0.538559	-0.530625	25	46668	1.52838	0.986831	2.36712	0.0561933	0.271776	0	0	P98073	OID44334
TMPRSS5	87	87	1.0152	0.191737	0.692492	1.4883	0.937512	-0.809727	23	46679	1.04867	0.646619	1.7007	0.829939	-0.300719	0	0	Q9H3S3	OID44335
TNFAIP2	87	87	1.30227	0.188895	0.893434	1.8982	0.166508	-0.399389	21	40358	1.09413	0.67726	1.76758	0.674017	-0.294371	0	0	Q03169	OID44336
TNFAIP6	87	87	0.982725	0.201458	0.657422	1.46899	0.931325	-1.16955								0	0	P98066	OID44337
TNFRSF10A	87	87	2.21518	0.237536	1.37936	3.55748	0.00130964	-0.10754	23	46681	1.75374	1.46088	2.1053	5.59059e-05	0.105666	0	0	O00220	OID44338
TNFRSF10B	87	87	1.44107	0.258755	0.860263	2.41402	0.16227	-0.515981	23	46681	1.27018	1.09867	1.46846	0.00460646	0.0501616	0	0	O14763	OID44339
TNFRSF11A	87	87	1.25205	0.20141	0.837784	1.87117	0.26826	-0.23901	23	46921	1.98435	1.44131	2.73199	0.000842901	0.107801	0	0	Q9Y6Q6	OID44340
TNFRSF19	87	87	1.02501	0.201378	0.686066	1.53142	0.9027	-0.767073	24	46816	1.02521	0.674932	1.55727	0.897492	1.88707	0	0	Q9NS68	OID44341
TNFRSF4	87	87	3.08363	0.306546	1.67047	5.69226	0.000506666	0.155105	23	46921	2.19079	1.55592	3.08471	0.000522445	0.0213167	0	0	P43489	OID44342
TNFRSF6B	87	87	2.32724	0.251639	1.40894	3.84404	0.00127557	-0.0213842	23	46681	1.89224	1.43782	2.49027	0.000474462	-0.0548249	0	0	O95407	OID44343
TNFRSF9	87	87	2.21858	0.228876	1.40548	3.50209	0.000863299	-0.0248055	23	46681	1.82382	1.39461	2.38513	0.000617547	0.0335594	0	0	Q07011	OID44344
TNFSF10	87	87	1.02787	0.144347	0.770682	1.37088	0.849533	2.12466	23	46921	0.549308	0.348133	0.866735	0.0154251	-0.591433	0	0	P50591	OID44345
TNFSF11	87	87	0.689098	0.218123	0.446071	1.06453	0.0921489	-0.386706	23	46793	0.6303	0.385142	1.03151	0.0632003	0.0217832	0	0	O14788	OID44346
TNFSF12	87	87	0.692983	0.172087	0.491716	0.976633	0.0365213	-0.510664	23	46921	0.552235	0.340686	0.895145	0.0211435	-0.0936221	0	0	O43508	OID44347
TNFSF14	87	87	0.915869	0.231492	0.577088	1.45353	0.705393	-3.95687	23	46681	1.15891	0.725468	1.85133	0.496419	2.18088	0	0	O43557	OID44348
TNIP1	87	87	0.948772	0.252004	0.573949	1.56838	0.835311	-1.83126	21	40355	0.804396	0.469017	1.37959	0.375832	0.250968	0	0	Q15025	OID44349
TNR	87	87	1.25624	0.22371	0.803709	1.96356	0.311581	-0.332232	23	46681	1.32868	0.885529	1.9936	0.148503	-0.105152	0	0	Q92752	OID44350
TOP1	87	87	1.16659	0.172386	0.827079	1.64546	0.374541	-0.36848	21	40358	1.46507	0.867618	2.47395	0.129928	0.715654	0	0	P11387	OID44352
TOP2B	87	87	0.957136	0.205237	0.634942	1.44282	0.83168	-1.29592	21	40336	0.922505	0.541398	1.57189	0.733693	0.658734	0	0	Q02880	OID44353
TOR1AIP1	87	87	0.936078	0.206891	0.619289	1.41492	0.750529	-2.2068	21	40386	0.710924	0.380987	1.32659	0.240004	-0.170595	0	0	Q5JTV8	OID44354
TP53INP1	87	87	0.909083	0.150664	0.67304	1.22791	0.529072	-2.34254	23	46715	0.77611	0.401459	1.5004	0.40912	0.160589	0	0	Q96A56	OID44355
TPSAB1	87	87	1.57009	0.213427	1.02575	2.4033	0.0381225	-0.0330049	23	46921	1.45537	0.888729	2.38328	0.120034	0.390677	0	0	Q15661	OID44356
TRAF2	87	87	0.931079	0.219092	0.601533	1.44117	0.74543	-20.1582	23	46793	0.873325	0.531625	1.43465	0.554312	0.616063	0	0	Q12933	OID44357
TRIAP1	87	87	1.4714	0.22379	0.941839	2.2987	0.0886859	-0.2743	24	46816	1.01363	0.627529	1.6373	0.951267	1.09578	0	0	O43715	OID44358
TRIM21	87	87	1.43448	0.184575	0.992836	2.07259	0.0545227	-0.232179	23	46793	0.880968	0.535871	1.4483	0.58021	0.233022	0	0	P19474	OID44359
TRIM25	87	87	1.16276	0.274493	0.672355	2.01087	0.584552	-0.395311	21	40358	0.860438	0.513224	1.44255	0.517723	0.573745	0	0	Q14258	OID44360
TRIM5	87	87	1.00673	0.244379	0.618443	1.63881	0.97817	-0.866366	23	46793	0.861857	0.534958	1.38852	0.500626	0.461317	0	0	Q9C035	OID44361
TRIM58	87	87	0.860982	0.218832	0.55655	1.33194	0.496193	-0.153534	21	40357	0.952396	0.571325	1.58764	0.829726	0.503735	0	0	Q8NG06	OID44362
TRIP11	87	87	1.08839	0.266003	0.640257	1.85019	0.751115	-0.399877								0	0	Q15643	OID44363
TSC22D1	87	87	1.1194	0.160966	0.811892	1.54338	0.485857	2.77961	20	40344	0.921326	0.524979	1.61691	0.737753	0.644432	0	0	Q15714	OID44364
TSPAN1	87	87	1.59663	0.306788	0.865831	2.94424	0.131769	2.87416	23	46715	1.1867	0.879862	1.60055	0.229271	0.363004	0	0	O60635	OID44365
TSPYL1	87	87	0.845545	0.209282	0.556913	1.28377	0.425523	-2.4557	21	40336	0.938224	0.546728	1.61006	0.790381	-0.300085	0	0	Q9H0U9	OID44367
TXLNA	87	87	1.12639	0.205285	0.747991	1.69623	0.563908	-0.548494	23	46681	0.818836	0.504952	1.32784	0.376089	0.414209	0	0	P40222	OID44368
UBAC1	87	87	1.02193	0.211987	0.66946	1.55998	0.918791	-0.825295	25	46668	0.955235	0.611351	1.49255	0.825999	0.244068	0	0	Q9BSL1	OID44371
UBE2B	87	87	0.785973	0.229125	0.497743	1.24111	0.296767	-3.90851	21	40357	0.946808	0.553905	1.61841	0.818346	0.608992	0	0	P63146	OID44372
UBL4A	87	87	0.987232	0.218643	0.638285	1.52695	0.953301	-1.05904								0	0	P11441	OID44373
UBXN2B	87	87	1.54589	0.212036	1.01286	2.35944	0.0436392	-0.230883								0	0	Q14CS0	OID44374
UFD1	87	87	1.47081	0.227205	0.935021	2.31361	0.093852	-0.192786	21	40358	0.866952	0.518722	1.44896	0.535981	0.35707	0	0	Q92890	OID44375
UHRF2	87	87	1.15529	0.147436	0.860971	1.55021	0.330916	-0.00677127	21	40261	1.03647	0.638875	1.68151	0.867437	-0.0230598	0	0	Q96PU4	OID44376
RAET1L_ULBP2	87	87	2.88448	0.309731	1.55432	5.35299	0.00107353	0.0695649								0	0		OID44377
UPK3A	87	87	1.05041	0.143334	0.789322	1.39785	0.73253	-0.595638	20	40213	1.05322	0.616841	1.79831	0.823264	0.87227	0	0	O75631	OID44379
UROS	87	87	0.981285	0.205158	0.651819	1.47728	0.926891	0.420431	21	40292	0.777605	0.434347	1.39214	0.345004	-0.10007	0	0	P10746	OID44380
USO1	87	87	1.26249	0.19646	0.853172	1.86818	0.239494	-0.374155	25	46668	0.908847	0.579048	1.42649	0.650827	0.512921	0	0	O60763	OID44381
USP25	87	87	0.936149	0.261436	0.555774	1.57685	0.801487	-2.36453	21	40357	0.903323	0.535248	1.52452	0.663179	0.53699	0	0	Q9UHP3	OID44382
USP28	87	87	1.00571	0.18672	0.69308	1.45936	0.975752	-0.976369	21	40355	1.18146	0.80639	1.73097	0.340099	-0.0351451	0	0	Q96RU2	OID44383
USP8	87	87	1.11097	0.223958	0.710778	1.73647	0.639902	-0.512802	23	46715	0.725153	0.428175	1.22811	0.202276	0.255895	0	0	P40818	OID44384
VAMP8	87	87	1.44538	0.26131	0.858426	2.43366	0.162986	0.0418432	21	40336	1.31825	0.7973	2.1796	0.238037	1.59786	0	0	Q9BV40	OID44385
VAV3	87	87	0.660187	0.264866	0.38929	1.1196	0.121431	-1.09588	20	40213	0.753843	0.431012	1.31848	0.26735	0.229954	0	0	Q9UKW4	OID44388
VEGFA	87	87	0.842067	0.178567	0.589814	1.2022	0.338995	-0.617458	23	46920	0.991049	0.606705	1.61887	0.968021	0.902527	0	0	P15692	OID44389
VEGFB	87	87	1.67478	0.205383	1.11196	2.52246	0.0143345	-0.00894172	21	40336	2.47532	1.8354	3.33835	0.000144719	0.17797	0	0	P49765	OID44390
VEGFD	87	87	1.14414	0.216359	0.743212	1.76134	0.535714	-0.619712	23	46921	1.47958	0.942259	2.32331	0.0814278	-0.0571717	0	0	O43915	OID44391
VGF	87	87	0.815313	0.193563	0.5543	1.19923	0.295015	-0.293463	20	40344	0.881812	0.510608	1.52288	0.599154	0.11683	0	0	O15240	OID44392
VMO1	87	87	1.43306	0.187371	0.985754	2.08333	0.0591792	-0.293132	25	46668	1.16824	0.734244	1.85875	0.477787	10.0033	0	0	Q7Z5L0	OID44393
VNN2	87	87	1.13547	0.181251	0.79102	1.62992	0.48565	-0.461035	25	46668	1.32397	0.812947	2.15623	0.232424	-0.0672677	0	0	O95498	OID44394
VPS37A	87	87	0.692457	0.286085	0.391424	1.22501	0.203109	-0.134095	25	46668	0.883398	0.560344	1.3927	0.562179	0.575137	0	0	Q8NEZ2	OID44395
VPS4B	87	87	0.807974	0.249345	0.491442	1.32838	0.395351	-2.65913	21	40357	0.73328	0.428015	1.25626	0.21806	0.0139082	0	0	O75351	OID44396
VPS53	87	87	0.636848	0.25193	0.385132	1.05308	0.0778423	-2.44436	25	46668	0.785131	0.493658	1.2487	0.276553	0.391823	0	0	Q5VIR6	OID44397
VSIG10	87	87	1.49559	0.212283	0.979481	2.28364	0.0619946	-0.138903	21	40357	1.35023	1.07557	1.69503	0.0163553	0.0166748	0	0	Q8N0Z9	OID44398
VSIG10L	87	87	1.66939	0.19757	1.12498	2.47724	0.0117517	-0.0225989	21	40261	1.25778	0.861849	1.8356	0.197083	-0.0310947	0	0	Q86VR7	OID44399
VSIG2	87	87	1.08758	0.203554	0.724815	1.63191	0.681238	-0.545712	21	40357	1.52712	1.05658	2.20722	0.0295292	0.069135	0	0	Q96IQ7	OID44400
VSNL1	87	87	1.74872	0.19063	1.19555	2.55783	0.00456446	0.0658562	21	40355	1.56904	1.20476	2.04347	0.0047139	0.181916	0	0	P62760	OID44401
VWA1	87	87	1.85751	0.222118	1.19287	2.89246	0.00679913	-0.0963643	24	46814	2.08874	1.36148	3.20449	0.00318354	0.0589804	0	0	Q6PCB0	OID44402
VWC2	87	87	0.645891	0.172013	0.458334	0.9102	0.013251	-0.356171	23	46679	0.906215	0.564096	1.45582	0.651284	0.228578	0	0	Q2TAL6	OID44403
VWC2L	87	87	0.842857	0.157497	0.615249	1.15467	0.281877	-0.946005	20	40344	0.57868	0.239389	1.39885	0.183594	-0.0868722	0	0	B2RUY7	OID44404
WASF1	87	87	0.809631	0.214489	0.52795	1.2416	0.328141	-0.0843702	23	46715	0.801706	0.485194	1.32469	0.347437	0.429141	0	0	Q92558	OID44405
WASF3	87	87	0.991043	0.198542	0.667068	1.47236	0.963982	-1.33292	23	46476	0.795803	0.519539	1.21897	0.258167	0.0219582	0	0	Q9UPY6	OID44406
WDR46	87	87	1.26822	0.161802	0.918391	1.75129	0.146471	-0.122674	21	40357	1.13147	0.731485	1.75016	0.528592	6.23087	0	0	O15213	OID44408
WDR91	87	87	0.972996	0.213571	0.635297	1.4902	0.89839	-1.251								0	0	A4D1P6	OID44409
WFDC1	87	87	0.813885	0.194687	0.551182	1.2018	0.294565	-0.901856	21	40348	0.942471	0.525212	1.69123	0.819435	-1.5755	0	0	Q9HC57	OID44410
WFDC12	87	87	1.13606	0.185754	0.78439	1.6454	0.494486	-0.20489	24	46815	1.08408	0.67023	1.75349	0.717233	1.76684	0	0	Q8WWY7	OID44411
WFIKKN1	87	87	1.16356	0.218886	0.751429	1.80174	0.491384	2.6078	23	46678	0.666182	0.402818	1.10173	0.101573	-0.140054	0	0	Q96NZ8	OID44412
WIF1	87	87	1.14815	0.169601	0.818645	1.61028	0.418083	-0.435992	24	46816	1.91418	1.25866	2.9111	0.00605908	0.194713	0	0	Q9Y5W5	OID44413
WWOX	87	87	1.3472	0.219176	0.870094	2.08591	0.178299	0.651794								0	0	Q9NZC7	OID44414
WWP2	87	87	1.445	0.208636	0.953165	2.19063	0.082013	-0.157961	23	46681	0.736164	0.440986	1.22892	0.210719	0.0711655	0	0	O00308	OID44415
XCL1	87	87	2.66489	0.376516	1.25805	5.64494	0.0112114	0.981504	24	46816	1.60726	1.24844	2.06923	0.00178258	0.0234493	0	0	P47992	OID44416
YARS1	87	87	0.859301	0.243905	0.528143	1.3981	0.536228	-4.3434	21	40358	0.951071	0.568215	1.59189	0.826312	0.361816	0	0	P54577	OID44418
YES1	87	87	0.570694	0.309147	0.307977	1.05752	0.0740088	-0.811224	25	46668	0.938963	0.601523	1.4657	0.762128	0.765306	0	0	P07947	OID44419
YJU2	87	87	0.899599	0.230097	0.568624	1.42322	0.647027	0.0579199	21	40357	0.863022	0.502497	1.48221	0.544016	0.19687	0	0	Q9BW85	OID44420
YOD1	87	87	0.919131	0.226609	0.584989	1.44413	0.710907	-0.357549	21	40261	0.652016	0.379735	1.11953	0.104608	0.047621	0	0	Q5VVQ6	OID44421
ZBP1	87	87	1.29754	0.219304	0.837631	2.00997	0.239094	-0.300066	21	40336	1.20503	0.785565	1.84847	0.340838	-0.0462215	0	0	Q9H171	OID44422
ZBTB17	87	87	2.30435	0.246949	1.40805	3.77121	0.00119111	-0.152395	23	46715	1.45638	1.20832	1.75536	0.00129122	0.0299067	0	0	Q13105	OID44423
ZER1	87	87	0.976696	0.191856	0.666102	1.43212	0.902541	-1.13248								0	0	Q7Z7L7	OID44424
ZFAND2B	87	87	1.11726	0.200981	0.747948	1.66893	0.583029	-0.661296								0	0	Q8WV99	OID44425
ZFYVE19	87	87	0.79416	0.218401	0.51367	1.22781	0.294989	-10.7937	21	40358	0.835316	0.496752	1.40463	0.444055	0.240031	0	0	Q96K21	OID44426
ZHX2	87	87	1.27189	0.159285	0.925843	1.74728	0.135465	-0.414085	21	40355	1.13031	0.779316	1.63938	0.465613	-0.110771	0	0	Q9Y6X8	OID44427
ZNRD2	87	87	1.15569	0.172175	0.819886	1.62904	0.403485	-0.457761	21	40358	1.43873	0.919743	2.25058	0.0968646	0.159781	0	0	O60232	OID44429
ZP3	87	87	0.872119	0.216625	0.566232	1.34325	0.529644	-12.5268	21	40386	0.977185	0.593971	1.60764	0.916708	-1.11678	0	0	P21754	OID44430
MARS1	87	87	1.30157	0.234829	0.814758	2.07925	0.265568	0.0731097	21	40489	0.844557	0.497662	1.43325	0.478805	0.423749	0	0	P56192	OID44431
A1CF	87	87	1.10117	0.201562	0.736802	1.64574	0.633998	13.7144								0	0	Q9NQ94	OID44432
ACADSB	87	87	1.78271	0.236411	1.11274	2.85606	0.0169237	0.519074	21	40457	0.777538	0.451249	1.33976	0.314087	0.162997	0	0	P45954	OID44433
ACAN	87	87	1.1631	0.164063	0.838584	1.6132	0.360211	-0.312232	24	46798	1.74078	1.07324	2.82352	0.0285379	0.0439575	0	0	P16112	OID44434
ACHE	87	87	2.32474	0.228019	1.47461	3.66498	0.000440604	-0.125693	21	40489	1.79012	1.45262	2.20603	0.000256012	0.0336683	0	0	P22303	OID44435
ACOX1	87	87	1.27283	0.270393	0.742457	2.18207	0.375266	0.652547	24	46946	1.27978	0.913722	1.79248	0.134484	0.479053	0	0	Q15067	OID44436
ACYP1	87	87	0.798454	0.264485	0.471166	1.35309	0.397659	-0.700482	21	40489	0.841353	0.495536	1.4285	0.469694	0.204683	0	0	P07311	OID44438
ADAM8	87	87	1.63853	0.222203	1.05156	2.55316	0.0296485	-0.0592054	24	46883	1.96195	1.53917	2.50085	9.17267e-05	0.18431	0	0	P78325	OID44439
ADAMTS8	87	87	1.23451	0.178667	0.864516	1.76286	0.242279	1.55558	25	46805	1.16406	0.741318	1.82786	0.475421	0.00427398	0	0	Q9UP79	OID44440
ADAMTSL5	87	87	1.55599	0.198337	1.04771	2.31088	0.0289906	-0.141134	21	40457	1.39456	0.944459	2.05917	0.0840198	0.210062	0	0	Q6ZMM2	OID44441
ADD1	87	87	0.837357	0.225257	0.534329	1.31224	0.433345	-1.12927	21	40489	0.83928	0.500223	1.40815	0.453809	0.347921	0	0	P35611	OID44442
ADD2	87	87	0.846654	0.22473	0.540856	1.32535	0.461316	-0.727359								0	0	P35612	OID44443
ADGRD1	87	87	1.7322	0.216451	1.12491	2.66733	0.0133677	-0.0537826	21	40489	2.2905	1.55895	3.36535	0.00124324	0.0238167	0	0	Q6QNK2	OID44444
ADGRF5	87	87	1.06533	0.244678	0.653623	1.73638	0.796702	-0.554613	21	40457	1.27169	0.744891	2.17106	0.327057	1.18624	0	0	Q8IZF2	OID44446
ADGRG2	87	87	1.64938	0.199778	1.1072	2.45706	0.0146249	-0.0972993	24	46946	2.69838	1.71186	4.25341	0.000616516	0.164116	0	0	Q8IZP9	OID44447
ADH1B	87	87	2.49291	0.219265	1.60995	3.86013	8.6559e-05	0.225087	21	40489	2.02336	1.38403	2.95802	0.00293853	0.289355	0	0	P00325	OID44448
AEBP1	87	87	24.8187	1.13072	2.54251	242.269	0.00678635	0.266904								0	0	Q8IUX7	OID44449
AFAP1	87	87	1.07238	0.220174	0.691361	1.66339	0.751864	1.62665	21	40489	0.789139	0.444681	1.40042	0.365446	0.253375	0	0	Q8N556	OID44450
AGER	87	87	0.552864	0.222284	0.354941	0.861152	0.00947857	-0.856793	24	46919	1.19465	0.762882	1.87079	0.399235	-0.403384	0	0	Q15109	OID44451
AGRN	87	87	1.89003	0.203371	1.2575	2.84073	0.0027825	-0.00566456	24	46921	1.78113	1.42969	2.21895	0.000148455	0.113355	0	0	O00468	OID44452
AHCY	87	87	1.85147	0.240119	1.14715	2.9882	0.0123987	0.0393673	24	46946	0.803078	0.496219	1.2997	0.335544	0.112612	0	0	P23526	OID44454
AK1	87	87	0.994314	0.237995	0.618634	1.59813	0.980951	-1.8164	24	46946	0.739234	0.452057	1.20885	0.202034	-0.0737953	0	0	P00568	OID44455
AKAP12	87	87	0.816099	0.224151	0.521993	1.27592	0.367652	-3.40967	21	40489	1.05722	0.649658	1.72048	0.796949	-0.546981	0	0	Q02952	OID44456
ALPG	87	87	1.702	0.246466	1.04113	2.78237	0.0343587	0.41714								0	0		OID44457
AMOT	87	87	1.9878	0.226755	1.26478	3.12412	0.00341024	0.234196	21	40489	1.95375	1.399	2.72847	0.00196748	0.0279557	0	0	Q4VCS5	OID44458
ANGPT1	87	87	0.569907	0.235839	0.355998	0.912347	0.0198926	-0.0806623	24	46914	0.685418	0.440887	1.06558	0.0858426	0.114144	0	0	Q15389	OID44459
ANGPTL1	87	87	2.32153	0.252487	1.40112	3.84658	0.00145732	0.208918	24	46938	2.60094	1.94557	3.47707	2.11636e-05	0.0539161	0	0	O95841	OID44460
ANGPTL4	87	87	2.01393	0.220319	1.29752	3.12591	0.00223407	-0.135233	24	46921	2.0229	1.28933	3.17382	0.00571996	-0.0986092	0	0	Q9BY76	OID44462
ANXA3	87	87	0.695789	0.267707	0.406297	1.19155	0.181665	-2.11515	24	46883	0.623498	0.387336	1.00365	0.0514769	-0.246357	0	0	P12429	OID44464
ANXA4	87	87	0.772651	0.257585	0.462091	1.29193	0.32024	-1.07931	24	46945	0.705695	0.426201	1.16847	0.155302	0.176496	0	0	P09525	OID44465
APLP1	87	87	0.888526	0.171622	0.631076	1.25101	0.49325	0.418741	24	46946	1.31195	0.830102	2.07349	0.216802	0.145286	0	0	P51693	OID44466
APOBR	87	87	1.22988	0.194078	0.835132	1.81121	0.290027	-0.147787	21	40386	1.2678	0.72487	2.21739	0.352914	-0.333988	0	0	Q0VD83	OID44467
APPL2	87	87	0.518773	0.302084	0.283801	0.948288	0.0334312	-0.717636	21	40489	0.746784	0.454896	1.22596	0.209027	0.341892	0	0	Q8NEU8	OID44468
ASPN	87	87	2.18854	0.23286	1.37452	3.48463	0.00129909	-0.0904929	21	40457	1.28684	1.02723	1.61205	0.0328268	0.0232869	0	0	Q9BXN1	OID44470
ATOX1	87	87	1.05491	0.23056	0.666067	1.67074	0.81734	-0.448028	25	46805	0.907791	0.57566	1.43155	0.650264	0.233613	0	0	O00244	OID44471
ATP5IF1	87	87	0.881272	0.272102	0.51181	1.51744	0.643846	-7.52724	24	46921	0.753547	0.476088	1.19271	0.20076	0.328157	0	0	Q9UII2	OID44472
B4GALT1	87	87	1.10714	0.204476	0.736331	1.66469	0.620217	-0.724005	24	46921	1.71047	1.20075	2.43656	0.00683804	0.164803	0	0	P15291	OID44473
BCAT1	87	87	1.37602	0.187153	0.94752	1.99831	0.0924189	0.207083	21	40457	1.21895	0.803505	1.8492	0.301966	0.237041	0	0	P54687	OID44474
BICD2	87	87	0.957365	0.21611	0.622191	1.4731	0.840798	-9.32237								0	0	Q8TD16	OID44475
BMP10	87	87	1.21348	0.185598	0.837515	1.75822	0.301105	-0.450705	21	40489	1.10479	0.6442	1.8947	0.67855	0.375332	0	0	O95393	OID44476
BMPER	87	87	2.12035	0.21988	1.36715	3.28851	0.00107493	0.0177309	21	40489	1.55105	1.29533	1.85726	0.000587288	0.100789	0	0	Q8N8U9	OID44477
BNIP2	87	87	0.89458	0.252738	0.540448	1.48076	0.660717	-1.23004	21	40457	0.679377	0.393881	1.17181	0.139137	-0.904209	0	0	Q12982	OID44478
BPI	87	87	0.837618	0.192991	0.57004	1.2308	0.361672	-0.515121								0	0	P17213	OID44479
BPIFB2	87	87	1.10165	0.199662	0.739749	1.6406	0.629297	-0.63005	21	40456	1.17842	0.711953	1.95052	0.470199	37.8903	0	0	Q8N4F0	OID44480
BRD4	87	87	1.15818	0.209413	0.762883	1.7583	0.485426	-0.354744								0	0	O60885	OID44481
BST1	87	87	1.41862	0.19091	0.969364	2.07608	0.0712819	-0.206162	24	46883	3.84562	1.73178	8.53968	0.0035931	0.154246	0	0	Q10588	OID44482
BST2	87	87	6.55733	0.586064	2.00704	21.424	0.00260283	0.35587	24	46883	2.17473	1.85389	2.5511	6.06524e-07	0.0704686	0	0	Q10589	OID44483
BTN2A1	87	87	1.68174	0.192108	1.1466	2.46665	0.00851706	-0.133832	24	46921	1.88433	1.44759	2.45283	0.00029371	0.141189	0	0	Q7KYR7	OID44484
C1QTNF5	87	87	1.71097	0.168784	1.22176	2.39607	0.0022008	-0.159654	21	40489	2.60506	1.79477	3.78117	0.000419376	-0.0251387	0	0	Q9BXJ0	OID44485
C1QTNF9	87	87	1.20262	0.17088	0.855432	1.69072	0.283873	-0.232838	21	40489	1.31133	0.741093	2.32033	0.302085	-0.346715	0	0	P0C862	OID44486
C2ORF88	87	87	0.665215	0.257915	0.397786	1.11244	0.118392	-0.00313583								0	0	Q9BSF0	OID44487
C4BPB	87	87	0.684767	0.173807	0.484188	0.968438	0.0326986	-0.457591	25	46805	0.918561	0.57927	1.45658	0.693766	0.700523	0	0	P20851	OID44488
CA13	87	87	0.716669	0.268451	0.419537	1.22424	0.21878	-0.979554	23	46571	0.730255	0.465046	1.14671	0.150478	0.324913	0	0	Q8N1Q1	OID44489
CACYBP	87	87	0.98503	0.262525	0.583532	1.66278	0.954347	-1.25031	21	40489	0.780916	0.469668	1.29843	0.291444	0.366772	0	0	Q9HB71	OID44490
CANT1	87	87	1.19668	0.208463	0.789203	1.81456	0.392208	-0.455244	24	46801	1.93093	1.26387	2.95005	0.0059714	0.0662379	0	0	Q8WVQ1	OID44491
CBLIF	87	87	0.807219	0.186188	0.556885	1.17008	0.253897	-0.0970882	24	46946	1.48207	0.977664	2.24671	0.061421	0.0162518	0	0	P27352	OID44492
CCBE1	87	87	3.15404	0.279586	1.80291	5.51772	0.000122802	0.0801404								0	0	Q6UXH8	OID44493
CCDC80	87	87	1.65741	0.218414	1.07134	2.56409	0.0239361	0.0722332	24	46946	2.19201	1.58267	3.03593	0.000289354	0.143948	0	0	Q76M96	OID44494
CCL13	87	87	0.666008	0.214001	0.4347	1.0204	0.0615535	-0.32937	23	46921	0.726216	0.439452	1.20011	0.184769	-0.234842	0	0	Q99616	OID44495
CCL17	87	87	0.910566	0.222919	0.583399	1.42121	0.675665	0.0718329	24	46917	0.781704	0.491464	1.24335	0.2657	0.338089	0	0	Q92583	OID44496
CCL19	87	87	1.95263	0.203819	1.30065	2.93143	0.00158617	-0.127185	24	46883	1.48048	1.11926	1.95827	0.0105857	0.0250559	0	0	Q99731	OID44497
CCL2	87	87	0.968566	0.196901	0.653978	1.43448	0.871615	-1.65747	23	46680	1.25967	0.795603	1.99443	0.286874	-0.0434834	0	0	P13500	OID44498
CCL21	87	87	1.54191	0.180332	1.07548	2.21064	0.0192566	0.113712	24	46921	1.55318	1.30953	1.84217	0.000168811	-0.0105319	0	0	O00585	OID44499
CCL22	87	87	1.59287	0.209967	1.04739	2.42242	0.030068	0.308123	24	46840	1.24228	0.804142	1.91914	0.293721	0.109093	0	0	O00626	OID44500
CCL23	87	87	0.840877	0.161812	0.608967	1.1611	0.287794	0.176729	24	46921	0.861534	0.537364	1.38126	0.499355	-0.185409	0	0	P55773	OID44501
CCL24	87	87	1.03433	0.178746	0.724255	1.47715	0.850771	4.02273	24	46921	1.27809	0.813107	2.00897	0.255785	-0.228971	0	0	O00175	OID44502
CCL27	87	87	0.957718	0.164557	0.689865	1.32957	0.793664	-2.94263	24	46946	1.16296	0.717564	1.88481	0.503473	-0.266311	0	0	Q9Y4X3	OID44503
CCL4	87	87	1.37566	0.180259	0.960134	1.97102	0.0812679	0.457893	24	46918	1.11585	0.764361	1.62897	0.534622	-0.509355	0	0	P13236	OID44504
CCN2	87	87	0.691322	0.202345	0.461722	1.03509	0.0724124	-0.137939	24	46915	0.723144	0.442679	1.1813	0.172733	0.0536528	0	0	P29279	OID44505
CD1C	87	87	1.67396	0.207796	1.10585	2.53393	0.0156226	0.898561	25	46805	1.15734	0.739363	1.81162	0.489072	0.52425	0	0	P29017	OID44506
CD27	87	87	1.75396	0.188039	1.20519	2.55259	0.00390462	0.19125	25	46805	2.11827	1.60034	2.80383	9.47099e-05	0.158446	0	0	P26842	OID44507
CD276	87	87	1.51902	0.225625	0.967849	2.38407	0.0685089	-0.197049	24	46919	2.21933	1.49398	3.29684	0.00109699	0.141085	0	0	Q5ZPR3	OID44508
CD2AP	87	87	1.13222	0.24445	0.695311	1.84366	0.613065	-0.129852	24	46946	0.620605	0.381109	1.01061	0.0542825	0.12728	0	0	Q9Y5K6	OID44509
CD300A	87	87	2.44518	0.269812	1.42494	4.19589	0.00158263	0.0480215	21	40489	1.74274	1.17062	2.59447	0.0126584	-0.0220727	0	0	Q9UGN4	OID44510
CD300C	87	87	2.42341	0.255489	1.45532	4.03548	0.000930247	0.0289737	24	46883	2.53324	1.86163	3.44713	6.29944e-05	0.0611762	0	0	Q08708	OID44511
CD33	87	87	1.49485	0.21304	0.977003	2.28717	0.0635157	0.256852	25	46805	3.37056	1.96586	5.77901	0.000402013	0.0955304	0	0	P20138	OID44512
CD34	87	87	0.840164	0.175759	0.591729	1.1929	0.325157	-55.4133	24	46811	1.37395	0.886393	2.12969	0.13801	1.19434	0	0	P28906	OID44513
CD40	87	87	2.22097	0.293519	1.23672	3.98855	0.00827382	0.492831	24	46918	1.35492	0.909532	2.01842	0.120847	0.41077	0	0	P25942	OID44514
CD48	87	87	2.61377	0.264632	1.53496	4.4508	0.000693306	0.199796	24	46921	3.42246	2.58011	4.5398	1.68419e-06	0.12765	0	0	P09326	OID44515
CD58	87	87	1.77682	0.215567	1.15417	2.73537	0.00989709	-0.013803	24	46918	2.17609	1.59937	2.96075	0.000200223	0.090673	0	0	P19256	OID44516
CD69	87	87	0.766184	0.230074	0.484311	1.21211	0.25088	0.0862168	24	46943	0.619529	0.39953	0.960671	0.0352324	0.241295	0	0	Q07108	OID44517
CD72	87	87	3.82688	0.353717	1.8838	7.77418	0.000368946	0.56003	21	40489	2.41193	1.70887	3.40426	0.000434473	-0.0163474	0	0	P21854	OID44518
CD8A	87	87	2.04303	0.258642	1.21753	3.42822	0.00765396	0.266311	24	46883	1.61262	1.15744	2.2468	0.00917005	-0.116675	0	0	P01732	OID44521
CDA	87	87	0.776348	0.227265	0.493241	1.22195	0.269286	-8.23831	21	40457	0.792577	0.443609	1.41606	0.37907	-3.9035	0	0	P32320	OID44522
CDC37	87	87	0.974418	0.228878	0.617159	1.53849	0.910186	-1.29004	25	46805	0.684137	0.430975	1.08601	0.0982835	0.165222	0	0	Q16543	OID44523
CDH15	87	87	2.10253	0.226092	1.33966	3.29982	0.00156925	-0.041264	24	46882	1.69693	1.24252	2.31753	0.00348609	0.0422456	0	0	P55291	OID44524
CDH17	87	87	1.55198	0.225813	0.989144	2.43509	0.0556555	-0.134988	24	46946	1.86372	1.26998	2.73506	0.00457444	-0.0962488	0	0	Q12864	OID44525
CDH3	87	87	1.17558	0.178793	0.822842	1.67954	0.36878	-0.535823	24	46883	1.59562	1.13567	2.24187	0.011822	-0.0529578	0	0	P22223	OID44527
CDHR5	87	87	0.555782	0.189613	0.38076	0.811258	0.0028111	-0.438344	24	46946	0.691508	0.465675	1.02686	0.0644376	0.0534293	0	0	Q9HBB8	OID44529
CDON	87	87	1.55606	0.216277	1.01063	2.39584	0.0447914	0.228676	24	46920	1.0587	0.663381	1.6896	0.792077	1.93783	0	0	Q4KMG0	OID44530
CDV3	87	87	0.872597	0.22965	0.55174	1.38004	0.554892	-2.79355								0	0	Q9UKY7	OID44531
CELSR2	87	87	0.803468	0.172418	0.569755	1.13305	0.208502	-7.78202	21	40489	1.21406	0.753091	1.95718	0.372808	3.26558	0	0	Q9HCU4	OID44533
CEP131	87	87	0.579091	0.342939	0.292077	1.14814	0.115847	-0.927896								0	0	Q9UPN4	OID44534
CGREF1	87	87	1.40666	0.224301	0.899469	2.19983	0.132598	-0.263447	24	46946	1.47762	0.977891	2.23274	0.0613881	0.032016	0	0	Q99674	OID44535
CHAD	87	87	0.600628	0.215234	0.391033	0.922565	0.0205929	0.16952	21	40489	0.719314	0.423313	1.2223	0.187618	-1.12632	0	0	O15335	OID44536
CHGB	87	87	0.719293	0.188967	0.493448	1.0485	0.0855945	-2.41459	24	46881	1.28286	0.839024	1.96147	0.221515	0.969141	0	0	P05060	OID44537
CHMP6	87	87	0.695437	0.177454	0.4882	0.990644	0.0443683	-0.380047	21	40457	0.56713	0.330659	0.972712	0.0417029	0.106939	0	0	Q96FZ7	OID44538
CHRDL1	87	87	1.83409	0.192737	1.24842	2.69451	0.00245693	-0.18958	24	46921	2.56324	1.80419	3.64164	0.000122264	0.0719863	0	0	Q9BU40	OID44539
CHRDL2	87	87	2.07129	0.201844	1.38479	3.09813	0.0005784	0.000675496	24	46946	3.19784	2.18543	4.67925	4.07402e-05	0.0819844	0	0	Q6WN34	OID44540
CIAPIN1	87	87	0.9964	0.2609	0.592164	1.67658	0.98901	-1.05274	25	46805	0.823873	0.521248	1.3022	0.372788	0.326789	0	0	Q6FI81	OID44541
CKAP5	87	87	0.84311	0.23049	0.532303	1.33539	0.461581	-0.666603								0	0	Q14008	OID44542
CKMT1A_CKMT1B	87	87	1.26514	0.165311	0.909805	1.75925	0.159278	-0.278062	24	46916	1.46138	0.921213	2.31828	0.0972385	0.011845	0	0	P12532	OID44543
CLC	87	87	1.01656	0.180144	0.709673	1.45614	0.927635	-0.861948	24	46875	1.44501	0.996584	2.0952	0.0517821	0.0842081	0	0	Q05315	OID44544
CLEC1B	87	87	0.539134	0.289973	0.302235	0.961719	0.0367931	-0.542072	24	46883	0.627883	0.384067	1.02648	0.0611593	0.286247	0	0	Q9P126	OID44545
CLEC5A	87	87	1.03978	0.239627	0.644127	1.67848	0.871193	-0.881608	24	46943	1.44727	0.972977	2.15276	0.0649143	0.115197	0	0	Q9NY25	OID44546
CLTB	87	87	0.490045	0.359324	0.23914	1.0042	0.0513138	-6.83092								0	0	P09497	OID44547
CLUL1	87	87	1.48638	0.172948	1.05251	2.0991	0.0250543	-0.119537	24	46946	2.04787	1.55057	2.70466	0.000171138	0.18374	0	0	Q15846	OID44548
CNN2	87	87	0.906372	0.257312	0.542621	1.51397	0.703563	0.162173								0	0	Q99439	OID44550
CNST	87	87	0.864784	0.212731	0.56588	1.32157	0.496865	0.0481346	24	46946	0.644436	0.411705	1.00873	0.0538244	0.232111	0	0	Q6PJW8	OID44551
CNTN5	87	87	1.89855	0.207777	1.25362	2.87527	0.00299729	-0.0243998	24	46734	1.9564	1.3421	2.85187	0.00254579	0.00874366	0	0	O94779	OID44552
COCH	87	87	0.941329	0.216599	0.611239	1.44968	0.780935	-6.1342	21	40457	1.47401	0.952374	2.28136	0.0742814	0.850135	0	0	O43405	OID44553
COL4A1	87	87	3.6453	0.352571	1.80279	7.37092	0.000492909	0.509125	24	46946	2.70282	2.07652	3.518	1.24565e-05	0.0835681	0	0	P02462	OID44554
COL5A1	87	87	3.46894	0.35937	1.68828	7.12768	0.00104528	0.11693	21	40489	2.05507	1.71132	2.46787	2.84258e-05	0.137076	0	0	P20908	OID44555
COLEC12	87	87	1.21112	0.213666	0.79097	1.85444	0.373037	-0.265299	24	46919	1.64376	1.12937	2.39244	0.0143471	0.416351	0	0	Q5KU26	OID44556
COMMD2	87	87	1.01944	0.207782	0.673303	1.54352	0.926448	-0.895934								0	0	Q86X83	OID44557
COX6B1	87	87	0.955276	0.358842	0.467058	1.95383	0.8989	-1.18283	21	40457	0.8661	0.502841	1.49178	0.555586	0.59746	0	0	P14854	OID44558
CPA2	87	87	1.25241	0.202803	0.835911	1.87643	0.270792	5.32501	24	46881	1.17472	0.773823	1.7833	0.411789	0.963785	0	0	P48052	OID44559
CPA4	87	87	0.901512	0.152975	0.664417	1.22321	0.500177	-2.8927	21	40473	1.83804	1.10803	3.049	0.0245182	0.0791062	0	0	Q9UI42	OID44560
CPM	87	87	2.50779	0.292082	1.39735	4.50067	0.00261216	0.125335	24	46880	2.09776	1.37988	3.18912	0.00266093	0.140248	0	0	P14384	OID44561
CPPED1	87	87	1.29247	0.234919	0.808886	2.06516	0.278588	-0.110755	24	46883	1.05417	0.658668	1.68715	0.808455	17.7933	0	0	Q9BRF8	OID44562
CPXM1	87	87	0.826972	0.223522	0.529532	1.29149	0.398239	-0.374319	25	46805	0.858226	0.548356	1.3432	0.469489	0.501694	0	0	Q96SM3	OID44563
CPXM2	87	87	2.67992	0.291305	1.49706	4.79738	0.00124157	0.302914	21	40457	1.45484	1.1642	1.81804	0.00500277	-0.0186989	0	0	Q8N436	OID44564
CRB2	87	87	1.54419	0.192698	1.05141	2.26791	0.0272929	-0.112278								0	0	Q5IJ48	OID44565
CRELD1	87	87	1.68717	0.20423	1.12146	2.53826	0.0129366	-0.0804804	21	40489	1.6032	0.959527	2.67866	0.0664932	0.0428423	0	0	Q96HD1	OID44567
CRELD2	87	87	1.03917	0.206371	0.688496	1.56844	0.852862	-0.863219	24	46921	1.1798	0.752093	1.85074	0.433838	20.9583	0	0	Q6UXH1	OID44568
CRHBP	87	87	2.60395	0.273251	1.50602	4.5023	0.000921468	0.792476	24	46919	1.14995	0.710083	1.86231	0.534409	1.204	0	0	P24387	OID44569
CRIM1	87	87	2.23119	0.249801	1.35491	3.67419	0.00203919	-0.0517661	24	46921	2.79213	2.24434	3.47362	8.34473e-07	0.103994	0	0	Q9NZV1	OID44570
CRKL	87	87	0.788986	0.262902	0.467075	1.33276	0.370383	-1.28147	24	46920	0.718931	0.456068	1.1333	0.137925	0.243151	0	0	P46109	OID44571
CRLF1	87	87	1.62388	0.22321	1.04012	2.53527	0.033376	-0.317646	24	46921	1.8661	1.16678	2.98456	0.0141061	0.0092017	0	0	O75462	OID44572
CRYBB1	87	87	0.823952	0.22797	0.522855	1.29844	0.39859	-1.66686	21	40457	0.850811	0.500364	1.44671	0.499113	0.308229	0	0	P53674	OID44573
CST1	87	87	0.809402	0.182195	0.562746	1.16417	0.249794	-58.2144	20	40238	1.27133	0.7849	2.05921	0.273911	0.244808	0	0	P01037	OID44575
CST7	87	87	1.05235	0.169367	0.75071	1.47519	0.7641	-0.683086	24	46918	0.861693	0.515793	1.43956	0.53415	-12.8333	0	0	O76096	OID44576
CTRC	87	87	1.38159	0.175255	0.974156	1.95942	0.069281	0.215372	24	46920	1.17046	0.765966	1.78856	0.429054	-0.367986	0	0	Q99895	OID44577
CTSC	87	87	1.9661	0.229276	1.24447	3.10619	0.00434546	-0.167302	24	46914	1.71023	1.24234	2.35435	0.00371702	0.14962	0	0	P53634	OID44578
CTSE	87	87	0.971863	0.152326	0.717294	1.31678	0.851908	-0.609284	21	40489	1.44818	0.877816	2.38913	0.12518	1.22908	0	0	P14091	OID44579
CTSF	87	87	1.30412	0.198432	0.878035	1.93697	0.185085	0.128928	25	46805	1.44366	0.956013	2.18006	0.0758577	0.0984971	0	0	Q9UBX1	OID44580
CTSL	87	87	1.81971	0.219718	1.174	2.82055	0.00813081	0.0669874	24	46946	2.06687	1.57602	2.7106	0.000137162	0.101196	0	0	P07711	OID44581
CTSS	87	87	1.75907	0.229096	1.11379	2.77821	0.0161779	0.00591721	11	36252	1.91745	8.09755e-17	4.5404e+16	0.372841	0.00165472	0	0	P25774	OID44582
CXCL1	87	87	1.16624	0.246841	0.712893	1.9079	0.535268	0.00148655	24	46848	1.05838	0.660213	1.69668	0.795047	-0.284529	0	0	P09341	OID44583
CXCL10	87	87	3.41345	0.318419	1.8075	6.44627	0.000264832	0.408827	24	46921	1.89315	1.44619	2.47825	0.000331871	0.0423476	0	0	P02778	OID44584
CXCL11	87	87	5.0297	0.426667	2.14705	11.7826	0.000324391	1.10475	24	46883	1.6389	1.31415	2.0439	0.000514965	0.0665318	0	0	O14625	OID44585
CXCL13	87	87	1.37539	0.205206	0.913558	2.07068	0.124796	-0.274086	24	46883	1.45239	1.21886	1.73066	0.000734603	8.36707e-05	0	0	O43927	OID44586
CXCL5	87	87	0.872582	0.198671	0.58715	1.29677	0.494928	0.297139	24	46945	0.930891	0.57918	1.49618	0.744635	0.752348	0	0	P42830	OID44587
CXCL6	87	87	1.86178	0.255312	1.11832	3.09949	0.017616	0.271018	23	46921	1.56949	1.00455	2.45216	0.0481375	0.0332884	0	0	P80162	OID44588
CXCL9	87	87	1.8803	0.237596	1.17079	3.01978	0.00971553	0.322347	24	46921	1.65255	1.15468	2.36508	0.010651	-0.017631	0	0	Q07325	OID44589
DAG1	87	87	2.60208	0.27203	1.51272	4.47594	0.000768658	0.121981	24	46921	2.07081	1.32521	3.2359	0.00444609	0.357327	0	0	Q14118	OID44591
DAP	87	87	1.38052	0.159647	1.00378	1.89868	0.0474263	0.269839								0	0	P51397	OID44592
DBNL	87	87	0.737945	0.273375	0.427817	1.27289	0.270087	-1.24224	24	46921	0.691621	0.436636	1.09551	0.104786	0.208679	0	0	Q9UJU6	OID44593
DCBLD2	87	87	1.45459	0.193464	0.988387	2.1407	0.0571221	-0.115536	25	46805	2.00226	1.55834	2.57263	7.00497e-05	0.238941	0	0	Q96PD2	OID44594
DCTPP1	87	87	2.56483	0.299012	1.41241	4.65754	0.0024205	0.0947775	24	46946	2.14664	1.57318	2.92914	0.000246543	0.0643502	0	0	Q9H773	OID44596
DCXR	87	87	2.99567	0.275307	1.73036	5.18622	0.000159985	0.161443	25	46805	2.05113	1.41349	2.97641	0.00132099	0.0973704	0	0	Q7Z4W1	OID44597
DDC	87	87	2.31353	0.269752	1.35021	3.96412	0.00276003	0.0479682	24	46946	2.16848	1.55969	3.01489	0.000351926	0.0613313	0	0	P20711	OID44598
DDI2	87	87	0.854798	0.222103	0.548975	1.33099	0.482248	-0.239761	21	40489	0.948593	0.564802	1.59317	0.818649	-0.0498001	0	0	Q5TDH0	OID44599
DDR1	87	87	2.443	0.256655	1.46337	4.07842	0.000895502	-0.113935	24	46883	2.44543	1.99486	2.99778	1.86877e-06	0.13144	0	0	Q08345	OID44600
DEPP1	87	87	0.688439	0.319123	0.364397	1.30064	0.245926	-0.575035								0	0	Q9NTK1	OID44601
DIABLO	87	87	1.08369	0.298349	0.597819	1.96445	0.78841	0.709866	24	46943	0.711682	0.450898	1.12329	0.128384	0.304757	0	0	Q9NR28	OID44602
DIPK2B	87	87	1.97142	0.202438	1.31679	2.95148	0.00127762	-0.135637	21	40489	1.50639	1.25433	1.80911	0.000990615	-0.028135	0	0	Q9H7Y0	OID44603
DKK1	87	87	0.646751	0.230205	0.408645	1.02359	0.0624749	-0.0177943	24	46883	0.727096	0.45988	1.14958	0.152899	-0.038185	0	0	O94907	OID44604
DLL1	87	87	1.68108	0.217861	1.08825	2.59685	0.0199572	-0.137735	25	46805	2.22065	1.65845	2.97344	7.94683e-05	0.0595628	0	0	O00548	OID44605
DNAJB2	87	87	0.739791	0.269126	0.432493	1.26543	0.266614	-0.471137	21	40489	0.818957	0.474463	1.41358	0.419686	0.0897189	0	0	P25686	OID44606
DNAJC7	87	87	1.02789	0.303121	0.560804	1.88401	0.927978	-0.780354								0	0	Q99615	OID44608
DNER	87	87	1.02916	0.186266	0.70978	1.49226	0.877804	-0.748393	24	46920	0.981038	0.615385	1.56396	0.929213	0.737763	0	0	Q8NFT8	OID44609
DNPH1	87	87	1.17126	0.20818	0.773204	1.77425	0.450223	-0.287103	24	46920	0.823592	0.511642	1.32574	0.386593	-0.169861	0	0	O43598	OID44610
DOK2	87	87	0.72442	0.26425	0.427709	1.22696	0.226515	-0.782245	24	46946	0.692082	0.433773	1.10421	0.110184	0.249443	0	0	O60496	OID44611
DPP7	87	87	1.17382	0.199888	0.78783	1.74892	0.425433	-0.311221	24	46801	1.6198	1.09909	2.38721	0.0195867	0.168135	0	0	Q9UHL4	OID44612
DTD1	87	87	0.592914	0.270446	0.345701	1.01691	0.0573496	-0.952234	21	40489	0.681919	0.400928	1.15984	0.133645	-0.234449	0	0	Q8TEA8	OID44613
DTYMK	87	87	0.835664	0.249647	0.507904	1.37493	0.474462	-0.137835	21	40457	0.714683	0.416175	1.2273	0.187712	0.0747114	0	0	P23919	OID44614
ECHDC3	87	87	3.62566	0.334341	1.86153	7.06159	0.00025342	0.37828	21	40457	2.09141	1.57852	2.77095	0.000368192	0.0796554	0	0	Q96DC8	OID44615
EEF1D	87	87	1.0834	0.293659	0.603142	1.94608	0.78582	-0.0304696	21	40457	0.950102	0.56086	1.60948	0.826803	0.811877	0	0	P29692	OID44616
EFEMP2	87	87	2.63407	0.237399	1.63998	4.23073	0.00012219	0.133298								0	0	O95967	OID44617
EGF	87	87	0.707211	0.257439	0.423293	1.18156	0.182668	-0.722086	24	46921	0.736657	0.472084	1.14951	0.157689	0.316602	0	0	P01133	OID44618
EGFL6	87	87	0.780079	0.257596	0.46646	1.30456	0.338463	-0.421953								0	0	Q8IUX8	OID44619
EHBP1	87	87	1.00337	0.23942	0.622391	1.61756	0.988825	-0.818407	21	40457	0.781674	0.454543	1.34424	0.322072	0.406994	0	0	Q8NDI1	OID44620
EIF4EBP1	87	87	1.14835	0.229692	0.726252	1.81578	0.548987	-0.305599	24	46946	0.90219	0.560687	1.45169	0.641368	-1.80989	0	0	Q13541	OID44621
ELN	87	87	1.38335	0.245182	0.84801	2.25663	0.19015	-0.108637	21	40457	1.05013	0.536707	2.05469	0.869492	-0.763776	0	0	P15502	OID44622
ENO1	87	87	1.78302	0.239262	1.10659	2.87295	0.0182029	0.333466	24	46879	0.826254	0.521967	1.30793	0.37788	0.380928	0	0	P06733	OID44624
ENO2	87	87	0.444925	0.307466	0.240957	0.821548	0.0103929	-0.3928	24	46883	0.733683	0.454335	1.18479	0.181413	0.387617	0	0	P09104	OID44625
ENPP1	87	87	1.57682	0.273186	0.91445	2.71897	0.0999716	-0.0944317								0	0	P22413	OID44626
ENPP5	87	87	1.14461	0.263355	0.67709	1.93494	0.609629	-0.570599	24	46921	0.836052	0.577296	1.21079	0.308041	-3.92503	0	0	Q9UJA9	OID44627
ENPP7	87	87	2.76257	0.276849	1.58846	4.80453	0.000505099	0.165178	24	46761	3.48484	2.17622	5.58037	0.000134762	0.0424906	0	0	Q6UWV6	OID44628
EPCAM	87	87	1.41876	0.242715	0.873989	2.30311	0.15421	-0.246085	24	46919	1.16598	0.728988	1.86493	0.484572	0.308054	0	0	P16422	OID44629
EPDR1	87	87	0.681628	0.254394	0.410267	1.13247	0.136563	-0.36176								0	0	Q9UM22	OID44630
EPHA1	87	87	1.24304	0.192175	0.846323	1.82571	0.262109	-0.290221	24	46920	1.59073	0.949169	2.66593	0.0731915	0.084528	0	0	P21709	OID44631
EPHA4	87	87	1.889	0.20388	1.25765	2.83728	0.00265076	-0.0856565	21	40489	2.16889	1.41973	3.31336	0.00320437	-0.066745	0	0	P54764	OID44632
ERBB3	87	87	1.04561	0.192432	0.712357	1.53478	0.817375	-0.781065	24	46916	1.08486	0.681968	1.72579	0.705169	36.5363	0	0	P21860	OID44634
ERBB4	87	87	1.94032	0.211262	1.27317	2.95706	0.00249214	0.112738	25	46805	1.90392	1.42037	2.55207	0.000490684	0.304569	0	0	Q15303	OID44635
ERP29	87	87	0.758954	0.264329	0.447797	1.28632	0.30049	-1.9072	21	40489	0.820383	0.489637	1.37455	0.398581	0.402715	0	0	P30040	OID44636
ESM1	87	87	1.74105	0.192501	1.18611	2.55565	0.00524221	-0.0438259	24	46919	3.23167	2.22132	4.70157	3.30702e-05	0.0271882	0	0	Q9NQ30	OID44637
ESYT1	87	87	1.02941	0.252671	0.621916	1.7039	0.909	-0.29895								0	0	Q9BSJ8	OID44638
EZR	87	87	1.91605	0.246757	1.17065	3.13606	0.0104764	-0.0924561	24	46883	1.83601	1.36852	2.46318	0.000910347	0.463746	0	0	P15311	OID44639
F2R	87	87	1.14691	0.246584	0.701372	1.87548	0.580058	-0.427905	24	46921	0.98495	0.615351	1.57654	0.944381	0.862397	0	0	P25116	OID44640
FABP1	87	87	1.68902	0.198928	1.1352	2.51301	0.010526	0.05516	24	46919	2.20948	1.53735	3.17546	0.000605975	0.215734	0	0	P07148	OID44641
FABP2	87	87	0.551189	0.2235	0.352843	0.861032	0.00961854	-1.87285	24	46946	1.29258	0.883502	1.89108	0.16461	0.656585	0	0	P12104	OID44642
FABP3	87	87	1.0662	0.228932	0.675309	1.68334	0.780325	-0.778695	21	40457	1.52274	1.0151	2.28424	0.0438708	0.0685642	0	0	P05413	OID44643
FABP5	87	87	1.1962	0.248853	0.727693	1.96636	0.474168	-0.325916	24	46881	1.10716	0.691157	1.77355	0.641872	2.21572	0	0	Q01469	OID44644
FADD	87	87	0.749174	0.262407	0.443865	1.26449	0.274914	-2.47589	24	46946	0.727057	0.446027	1.18516	0.177638	0.208609	0	0	Q13158	OID44645
FAM20A	87	87	1.55608	0.220102	1.00265	2.41498	0.0486761	0.650861	21	40457	1.01035	0.58677	1.73969	0.965891	-0.746025	0	0	Q96MK3	OID44646
FAM3C	87	87	0.9206	0.178606	0.644758	1.31445	0.644647	-2.72902	24	46946	1.32972	0.875517	2.01957	0.160421	0.733103	0	0	Q92520	OID44647
FBLN7	87	87	2.43621	0.263144	1.4401	4.12131	0.0012266	0.229128								0	0	Q53RD9	OID44648
FCAMR	87	87	2.54074	0.238632	1.57843	4.08973	0.00021436	-0.00889843	21	40457	3.30853	2.29452	4.77066	8.95702e-05	0.0549079	0	0	Q8WWV6	OID44650
FCRL1	87	87	2.14563	0.218598	1.38727	3.31855	0.000840063	0.219793	24	46946	2.25001	1.59598	3.17207	0.000337346	-0.0312797	0	0	Q96LA6	OID44651
FGF19	87	87	1.52578	0.212574	0.998486	2.33155	0.0508015	0.404498	24	46921	1.36656	0.87461	2.13521	0.150734	6.6064	0	0	O95750	OID44652
FGFBP1	87	87	0.739406	0.176309	0.520178	1.05103	0.0912812	-1.35491	25	46805	0.714251	0.491148	1.0387	0.0736808	0.0920849	0	0	Q14512	OID44653
FGFR2	87	87	2.92187	0.29618	1.61717	5.27916	0.000577995	-0.0265498	25	46805	2.70289	2.1539	3.39181	8.63139e-07	0.124714	0	0	P21802	OID44654
FGFR4	87	87	0.576829	0.227036	0.366835	0.907033	0.0179037	-0.879195	21	40489	0.790847	0.471097	1.32762	0.323447	0.141564	0	0	P22455	OID44655
FIS1	87	87	1.75373	0.229309	1.11004	2.77069	0.0168035	0.297051	24	46917	1.00079	0.627006	1.59741	0.997075	1.00432	0	0	Q9Y3D6	OID44656
FLT4	87	87	0.976863	0.18353	0.67743	1.40865	0.898872	-1.75093	25	46805	0.9989	0.638598	1.56249	0.995788	-1.02009	0	0	P35916	OID44657
FNBP1	87	87	1.08955	0.204987	0.723623	1.64053	0.677007	-0.490612								0	0	Q96RU3	OID44658
FOLR1	87	87	1.1353	0.160207	0.824715	1.56286	0.431023	-0.46753	25	46733	1.73968	1.24421	2.43245	0.00381235	0.329916	0	0	P15328	OID44659
FOLR2	87	87	1.6994	0.200331	1.13918	2.5351	0.0101421	-0.104136	24	46883	2.45668	1.76334	3.42263	0.000111969	0.121031	0	0	P14207	OID44660
FOLR3	87	87	0.706117	0.244536	0.43362	1.14986	0.159127	-3.0525	25	46734	1.42814	1.02547	1.98893	0.0372062	0.509726	0	0	P41439	OID44661
FST	87	87	0.735999	0.20035	0.493635	1.09736	0.130436	-1.28331	24	46921	1.62758	1.04626	2.53188	0.0337864	0.205844	0	0	P19883	OID44662
FTO	87	87	4.17202	0.340906	2.11359	8.23515	8.07102e-05	0.086487								0	0	Q9C0B1	OID44664
FUOM	87	87	5.75532	0.491992	2.15666	15.3588	0.000684171	0.233055	21	40489	2.94648	2.15424	4.03008	6.01431e-05	0.143002	0	0	A2VDF0	OID44665
FURIN	87	87	1.21202	0.21158	0.794259	1.84951	0.366834	13.3163	25	46805	1.01271	0.616195	1.66439	0.956498	1.15705	0	0	P09958	OID44666
FUT3_FUT5	87	87	2.71565	0.269736	1.58557	4.65115	0.000423505	0.0378948	24	46883	2.63038	1.97298	3.50682	1.82812e-05	0.093137	0	0	P21217_Q11128	OID44667
GAL	87	87	0.751158	0.183583	0.520701	1.08361	0.123797	-0.524106	24	46921	0.935562	0.583463	1.50014	0.760679	0.291239	0	0	P22466	OID44668
GALM	87	87	2.47912	0.267647	1.45376	4.22768	0.00114103	-0.0938095								0	0	Q96C23	OID44669
GALNT5	87	87	1.17743	0.187761	0.80975	1.71205	0.387284	-0.343975	21	40457	1.05326	0.632658	1.75348	0.818625	-0.639119	0	0	Q7Z7M9	OID44670
GAPDH	87	87	0.938958	0.219781	0.605365	1.45638	0.775347	-1.6177	21	40474	1.00613	0.585902	1.72777	0.97964	1.03058	0	0	P04406	OID44671
GAS2L1	87	87	1.04918	0.187007	0.722528	1.52351	0.798151	1.72785								0	0	Q99501	OID44672
GCHFR	87	87	2.06398	0.227355	1.31132	3.24864	0.00216314	-0.0162162	21	40477	1.64346	1.32129	2.04419	0.000919248	0.103796	0	0	P30047	OID44674
GDF2	87	87	1.18773	0.197588	0.800646	1.76196	0.38701	0.2838	24	46946	0.848972	0.524189	1.37499	0.468325	-0.966455	0	0	Q9UK05	OID44675
GET3	87	87	1.05876	0.15813	0.772402	1.45128	0.719114	-0.427818	21	40457	1.25277	0.842992	1.86175	0.223419	4.21541	0	0	O43681	OID44676
GGACT	87	87	0.957019	0.238505	0.594877	1.53962	0.854377	0.710298	21	40457	0.782246	0.454611	1.34601	0.3239	0.364067	0	0	Q9BVM4	OID44677
GGCT	87	87	0.891112	0.263866	0.526356	1.50864	0.663555	-0.454184	21	40454	0.657233	0.37444	1.1536	0.122452	-0.177177	0	0	O75223	OID44678
GH1	87	87	1.54041	0.213426	1.00631	2.35797	0.0467972	0.249379	24	46946	1.47261	0.912848	2.37563	0.101896	0.305024	0	0	P01241	OID44679
GHR	87	87	1.52054	0.221438	0.977826	2.36449	0.0624806	0.968108	21	40489	0.771017	0.436222	1.36276	0.319584	-1.50626	0	0	P10912	OID44680
GHRL	87	87	0.34438	0.283615	0.195628	0.606241	0.000347911	-0.736089	24	46946	0.516911	0.338001	0.790521	0.00596107	-0.353926	0	0	Q9UBU3	OID44681
GIMAP7	87	87	1.31365	0.169299	0.937263	1.84118	0.11155	-0.280849	21	40489	1.35357	1.03863	1.76399	0.0302093	0.444444	0	0	Q8NHV1	OID44682
GLOD4	87	87	1.11845	0.226973	0.711089	1.75917	0.623457	-0.502461	24	46917	0.818011	0.507701	1.31798	0.371694	0.237201	0	0	Q9HC38	OID44684
GLRX	87	87	0.933292	0.215894	0.606553	1.43604	0.750134	-1.81427	24	46871	0.773708	0.476419	1.25651	0.266999	0.136568	0	0	P35754	OID44685
GMFG	87	87	0.731105	0.26813	0.42805	1.24872	0.246966	-1.32119	21	40457	0.664877	0.395099	1.11886	0.107182	0.117408	0	0	O60234	OID44687
GMPR2	87	87	1.17505	0.203459	0.783109	1.76316	0.43055	-0.346142	21	40489	0.822596	0.482711	1.4018	0.419128	0.216748	0	0	Q9P2T1	OID44688
GNPDA2	87	87	0.815187	0.213823	0.532169	1.24872	0.342545	-0.614157	21	40489	0.806769	0.473602	1.37431	0.376276	0.286854	0	0	Q8TDQ7	OID44689
GOLM2	87	87	2.96859	0.316488	1.5711	5.60915	0.00121904	0.391541	24	46883	1.42405	1.13727	1.78315	0.00554946	0.109524	0	0	Q6P4E1	OID44690
GP5	87	87	0.810745	0.23194	0.510457	1.28768	0.368826	-2.01813	21	40489	0.701381	0.447931	1.09824	0.104652	0.0712292	0	0	P40197	OID44691
GPNMB	87	87	2.16798	0.259191	1.29237	3.63686	0.00394752	-0.0341616	24	46777	2.02322	1.36213	3.00516	0.00253988	-0.0372663	0	0	Q14956	OID44692
GPX1	87	87	1.02434	0.218951	0.661982	1.58504	0.91286	6.86348								0	0	P07203	OID44693
GRAP2	87	87	0.526314	0.312511	0.282158	0.981743	0.0437756	-1.51314	24	46946	0.67785	0.43504	1.05618	0.0795107	0.187594	0	0	O75791	OID44694
GRHPR	87	87	2.36631	0.225142	1.51048	3.70705	0.000277258	0.104797	21	40457	1.0127	0.599333	1.71118	0.956691	1.12988	0	0	Q9UBQ7	OID44695
HAAO	87	87	2.67271	0.257184	1.59925	4.46673	0.000296773	0.105272								0	0	P46952	OID44697
HBZ	87	87	1.16841	0.193223	0.79488	1.71747	0.423182	0.631207	21	40457	1.15856	0.702757	1.91001	0.512836	-0.533151	0	0	P02008	OID44698
HEG1	87	87	4.37573	0.385794	2.01528	9.50092	0.000369818	0.095752	21	40489	2.77701	2.01151	3.83384	0.000107133	0.0326056	0	0	Q9ULI3	OID44699
HEPH	87	87	2.21157	0.257942	1.32093	3.70273	0.0030827	0.274273	21	40457	1.72526	1.02598	2.90117	0.0419917	-0.125765	0	0	Q9BQS7	OID44700
HMCN2	87	87	1.6565	0.205427	1.09968	2.49526	0.0164887	0.426032	21	40487	1.21839	0.715365	2.07512	0.41361	-0.304528	0	0	Q8NDA2	OID44702
HMOX1	87	87	1.85003	0.23043	1.16817	2.9299	0.00947247	0.0950335	24	46939	2.02359	1.43045	2.86267	0.00103231	0.0761047	0	0	P09601	OID44703
HOMER2	87	87	0.842236	0.249512	0.511944	1.38562	0.493704	-0.0575185								0	0	Q9NSB8	OID44704
HSPA1A	87	87	1.22058	0.278471	0.700449	2.12693	0.476502	4.8578	24	46920	0.864432	0.527135	1.41756	0.52796	0.389419	0	0	P0DMV8	OID44705
IAH1	87	87	1.22991	0.217588	0.796791	1.89846	0.344901	-0.304985								0	0	Q2TAA2	OID44707
ICAM5	87	87	1.54684	0.196276	1.04588	2.28774	0.0294358	-0.324398	24	46946	2.12934	1.48087	3.06178	0.000867541	0.107227	0	0	Q9UMF0	OID44708
IFNGR1	87	87	2.06027	0.243083	1.26818	3.34709	0.00409571	-0.0340934	24	46921	1.48168	1.25117	1.75465	0.00121866	0.0534861	0	0	P15260	OID44709
IGFL3	87	87	0.932101	0.16991	0.664229	1.308	0.680251	-1.64612								0	0	Q6UXB1	OID44711
IGSF8	87	87	1.78348	0.217343	1.15532	2.75319	0.00981122	0.0163976	24	46946	1.64506	1.34024	2.01922	0.000285845	0.130617	0	0	Q969P0	OID44712
IL10RB	87	87	2.71939	0.28252	1.54631	4.78243	0.000754761	0.00511934	24	46921	1.71061	1.46551	1.9967	1.46132e-05	0.110211	0	0	Q08334	OID44714
IL13RA1	87	87	1.65868	0.209341	1.09175	2.52001	0.018513	-0.0200395	25	46520	1.96329	1.33054	2.89695	0.00277153	0.267963	0	0	P78552	OID44715
IL18	87	87	3.08525	0.290492	1.72828	5.50764	0.000237051	0.197018	24	46917	1.81885	1.30118	2.54247	0.00249747	0.0802037	0	0	Q14116	OID44716
IL19	87	87	1.10147	0.159402	0.801621	1.51348	0.546218	-0.461715	24	46714	1.38163	0.98249	1.94292	0.0608461	-0.0695116	0	0	Q9UHD0	OID44717
IL1R2	87	87	2.79383	0.266793	1.64018	4.75891	0.000267211	-0.0360149	24	46917	2.54786	1.64789	3.93935	0.000693311	0.108106	0	0	P27930	OID44718
IL1RN	87	87	2.30599	0.217114	1.49575	3.55512	0.000256602	-0.0583946	24	46917	1.73923	1.27618	2.37028	0.00248657	0.109631	0	0	P18510	OID44719
IL6ST	87	87	2.33824	0.224392	1.49432	3.65876	0.000325962	-0.0490139	24	46946	1.83154	1.55525	2.1569	8.77243e-06	0.0242655	0	0	P40189	OID44720
INHBB	87	87	1.26201	0.194682	0.85601	1.86056	0.235945	-0.0981255	21	40489	1.44949	0.922848	2.27666	0.0937908	0.0355855	0	0	P09529	OID44721
INS_CPEPTIDE	87	87	1.9193	0.251878	1.15887	3.1787	0.0122466	0.139638								0	0		OID44722
IRF3	87	87	0.983364	0.26246	0.582672	1.6596	0.949215	-0.127162								0	0	Q14653	OID44723
ITGB5	87	87	1.87816	0.217924	1.21613	2.90059	0.00509024	0.00435862	25	46805	1.41247	0.979661	2.0365	0.0620458	0.82455	0	0	P18084	OID44724
JAM2	87	87	1.4277	0.22522	0.911172	2.23704	0.118338	-0.124548	24	46883	1.74529	1.32243	2.30338	0.00112716	0.209205	0	0	P57087	OID44725
JAM3	87	87	0.507165	0.356669	0.249016	1.03293	0.0610769	-4.34772	21	40489	1.01093	0.607222	1.68304	0.961615	1.22986	0	0	Q9BX67	OID44726
KDR	87	87	0.64435	0.201916	0.430805	0.963747	0.0328181	-0.289288	25	46805	0.743416	0.558043	0.990368	0.0438726	0.168928	0	0	P35968	OID44727
KITLG	87	87	0.406933	0.236335	0.254041	0.651842	0.000296238	-0.107089	24	46946	0.412073	0.300759	0.564585	8.41694e-05	-0.0190406	0	0	P21583	OID44728
KLK1	87	87	1.16153	0.191522	0.792854	1.70164	0.436901	-0.279566	25	46653	1.39331	0.936363	2.07326	0.0936332	0.484391	0	0	P06870	OID44729
KLK10	87	87	1.58511	0.197052	1.06974	2.34875	0.0223611	-0.00133358	25	46734	1.52353	1.19036	1.94994	0.0030864	0.315504	0	0	O43240	OID44730
KLK11	87	87	1.2727	0.208665	0.839434	1.9296	0.251756	-0.39699	25	46643	1.2846	0.96854	1.70379	0.0770353	-0.0225377	0	0	Q9UBX7	OID44731
KLK6	87	87	0.804043	0.166413	0.576985	1.12046	0.194229	-0.0551659	25	46805	1.24145	0.816492	1.88759	0.281114	0.606735	0	0	Q92876	OID44732
KLK8	87	87	0.903438	0.165287	0.649829	1.25602	0.540908	-4.12521	25	46421	1.43209	0.990855	2.0698	0.055049	0.45542	0	0	O60259	OID44734
KYAT1	87	87	4.71788	0.400234	2.12087	10.4949	0.000252279	0.064776	24	46945	1.22028	0.791089	1.88233	0.33168	0.119801	0	0	Q16773	OID44735
L1CAM	87	87	1.90124	0.20102	1.27327	2.83894	0.00208989	-0.0620828	25	46805	1.97637	1.31747	2.96482	0.0034239	0.0590507	0	0	P32004	OID44736
L3HYPDH	87	87	2.86088	0.288007	1.61106	5.08028	0.000497091	0.286731	21	40457	1.29937	0.786091	2.14781	0.260943	9.30553	0	0	Q96EM0	OID44737
LACTB2	87	87	1.46946	0.236522	0.916918	2.35498	0.108112	0.0984599	24	46946	0.752052	0.459584	1.23064	0.227498	0.132112	0	0	Q53H82	OID44738
LAIR1	87	87	1.3969	0.205402	0.927487	2.1039	0.10808	-0.133487	24	46919	1.73332	1.30592	2.3006	0.00141865	0.109386	0	0	Q6GTX8	OID44739
LAMA4	87	87	1.44247	0.222535	0.925558	2.24806	0.104121	-0.163407	24	46921	1.65693	1.1937	2.29994	0.00626294	0.294664	0	0	Q16363	OID44740
LAMP2	87	87	1.52811	0.211098	1.00302	2.32809	0.0484256	0.329736	24	46352	1.63209	1.04639	2.54563	0.0338355	0.329408	0	0	P13473	OID44741
LBR	87	87	1.05118	0.236551	0.65564	1.68534	0.83352	-0.649854	24	46883	0.881187	0.52852	1.46918	0.594877	-2.29828	0	0	Q14739	OID44742
LCP2	87	87	0.902263	0.233824	0.565843	1.4387	0.661434	-2.66832								0	0	Q13094	OID44743
LECT2	87	87	0.808121	0.200626	0.541649	1.20569	0.291912	-3.18222	21	40457	1.21883	0.695313	2.1365	0.436068	0.906242	0	0	O14960	OID44744
LEG1	87	87	1.36674	0.204225	0.909513	2.05382	0.130542	-0.139208	21	40449	1.70382	1.10372	2.6302	0.0225127	0.372508	0	0	Q6P5S2	OID44745
LEP	87	87	3.86456	0.423272	1.66189	8.98662	0.00208959	0.316853	24	46946	2.41107	1.14453	5.07916	0.025042	0.388651	0	0	P41159	OID44746
LEPR	87	87	1.36817	0.170295	0.97405	1.92176	0.0699813	-0.0932089	24	46946	1.61767	1.25005	2.0934	0.00188543	0.0209555	0	0	P48357	OID44747
LGALS1	87	87	0.979806	0.205019	0.650878	1.47496	0.921028	-1.35764	24	46946	1.24961	0.80664	1.93585	0.284418	0.568027	0	0	P09382	OID44748
LGALS4	87	87	1.40529	0.22799	0.891404	2.21543	0.140371	-0.112104	24	46919	2.38206	1.72507	3.28924	0.000119285	0.107177	0	0	P56470	OID44749
LGALS8	87	87	1.14383	0.224011	0.731552	1.78847	0.550554	15.4893	24	46883	0.885601	0.548667	1.42944	0.585672	0.539715	0	0	O00214	OID44750
LGALS9	87	87	2.14969	0.233519	1.34804	3.42806	0.00170916	-0.00434759	24	46918	2.68101	1.88049	3.8223	9.0429e-05	0.142569	0	0	O00182	OID44751
LGMN	87	87	1.22219	0.174531	0.862993	1.7309	0.254145	-0.15537	24	46921	1.75164	1.17631	2.60838	0.0103882	0.299197	0	0	Q99538	OID44752
LHPP	87	87	1.89121	0.224808	1.20775	2.96145	0.00601197	-0.0666581	24	46920	1.15182	0.737905	1.79791	0.497137	3.57839	0	0	Q9H008	OID44753
LILRA5	87	87	2.07337	0.251883	1.2546	3.42648	0.00505361	-0.0433802	24	46946	1.96558	1.3141	2.94004	0.00371724	0.183431	0	0	A6NI73	OID44754
LILRA6	87	87	1.50784	0.197542	1.01698	2.23561	0.0412105	0.251783	21	40457	1.3197	0.776428	2.2431	0.259375	-0.299572	0	0	Q6PI73	OID44755
LPL	87	87	0.973577	0.177829	0.682967	1.38784	0.880726	-0.650317	24	46946	0.895707	0.545204	1.47154	0.633067	0.390034	0	0	P06858	OID44756
LRP11	87	87	1.19352	0.178995	0.835188	1.7056	0.326396	-0.599756	24	46946	1.68426	1.15608	2.45376	0.0113202	0.247968	0	0	Q86VZ4	OID44757
LRPAP1	87	87	1.16095	0.189795	0.795165	1.69499	0.434311	-0.263365	24	46883	1.17916	0.7997	1.73868	0.36815	0.72029	0	0	P30533	OID44758
LTBR	87	87	2.51227	0.256589	1.50412	4.19614	0.000655888	0.0188412	24	46915	2.13285	1.70008	2.6758	1.8649e-05	0.0932235	0	0	P36941	OID44760
LY6D	87	87	0.835539	0.190449	0.571529	1.22151	0.348662	-2.39244	24	46917	0.917975	0.586987	1.4356	0.680012	0.0511975	0	0	Q14210	OID44761
LYPD3	87	87	1.43317	0.169585	1.02193	2.00989	0.037346	-0.143707	25	46653	1.63419	1.15136	2.31951	0.0102058	-0.0534582	0	0	O95274	OID44762
MAMDC2	87	87	1.39635	0.166463	1.00201	1.94589	0.0486685	-0.148423	21	40457	2.11271	1.56646	2.84944	0.000503407	0.00237116	0	0	Q7Z304	OID44764
MAN2B2	87	87	2.49594	0.274469	1.44351	4.31569	0.00138865	0.216908	21	40457	1.50958	0.887857	2.56668	0.11033	-0.222358	0	0	Q9Y2E5	OID44765
MANF	87	87	0.966632	0.25157	0.585372	1.59621	0.89307	-2.196	24	46921	0.731369	0.483961	1.10526	0.122831	0.260493	0	0	P55145	OID44766
MANSC1	87	87	1.36234	0.189794	0.932934	1.9894	0.107834	-0.281886	25	46805	1.80492	1.30748	2.49162	0.00190394	0.0844576	0	0	Q9H8J5	OID44767
MAP2K1	87	87	1.17261	0.196118	0.793068	1.73379	0.419565	-0.447269	21	40358	1.13059	0.683575	1.86994	0.585896	16.7021	0	0	Q02750	OID44768
MAP2K1	87	87	1.17261	0.196118	0.793068	1.73379	0.419565	-0.447269	21	40358	1.13059	0.683575	1.86994	0.585896	16.7021	0	0	Q02750	OID44768
MAP2K1	87	87	1.17261	0.196118	0.793068	1.73379	0.419565	-0.447269	21	40358	1.13059	0.683575	1.86994	0.585896	16.7021	0	0	Q02750	OID44768
MARCO	87	87	5.27583	0.481786	2.01903	13.786	0.000937691	0.521315	24	46946	2.43567	1.6944	3.50122	0.000253359	0.0561672	0	0	Q9UEW3	OID44769
MATN2	87	87	1.4058	0.162055	1.01729	1.94268	0.0393329	-0.277284	24	46920	2.58053	1.76822	3.76599	0.000212534	0.0337092	0	0	O00339	OID44770
MCFD2	87	87	1.61831	0.268146	0.947445	2.76418	0.0771958	0.140838	24	46801	0.966731	0.609782	1.53263	0.873821	0.578982	0	0	Q8NI22	OID44771
MDK	87	87	1.0657	0.168794	0.761088	1.49223	0.707324	-0.597795	25	46667	1.3907	1.03191	1.87424	0.0331694	0.303665	0	0	P21741	OID44772
MEGF10	87	87	1.65311	0.2221	1.06154	2.57434	0.0267144	-0.222071	24	46919	1.49034	0.953416	2.32965	0.0747838	0.198914	0	0	Q96KG7	OID44773
MELTF	87	87	1.10426	0.177982	0.77437	1.57468	0.579134	-0.670215	21	40457	1.4687	0.942455	2.28879	0.080257	0.650596	0	0	P08582	OID44774
MENT	87	87	0.368835	0.256012	0.221396	0.614463	0.000217706	-0.276648	21	40489	0.345193	0.256422	0.464695	5.1857e-05	-0.0565745	0	0	Q9BUN1	OID44775
MEP1B	87	87	1.02147	0.191492	0.69731	1.49631	0.911995	-0.720431	24	46946	0.931805	0.589782	1.47217	0.738916	-12.7478	0	0	Q16820	OID44776
MEPE	87	87	0.65685	0.186497	0.452876	0.952695	0.0272945	-0.08495	24	46919	1.12429	0.689991	1.83196	0.605978	0.49116	0	0	Q9NQ76	OID44777
MERTK	87	87	2.03815	0.213679	1.33037	3.12249	0.00141152	0.120226	23	46921	2.30532	1.75259	3.03237	6.62808e-05	0.133424	0	0	Q12866	OID44778
MFAP4	87	87	2.09028	0.218388	1.3519	3.23196	0.0012191	0.0718533	21	40489	5.46519	3.68322	8.10928	1.32528e-05	0.146149	0	0	P55083	OID44779
MGAT2	87	87	0.96659	0.178726	0.676758	1.38055	0.849757	-2.66142								0	0	Q10469	OID44780
MIA	87	87	0.781262	0.166566	0.560505	1.08897	0.142738	-0.2658	25	46805	0.698172	0.492442	0.989851	0.0446463	-0.0355777	0	0	Q16674	OID44782
MMP1	87	87	0.624423	0.209924	0.410883	0.94894	0.0279717	-0.798571	23	46795	0.784646	0.488577	1.26013	0.278428	0.396475	0	0	P03956	OID44783
MMP10	87	87	1.2349	0.187189	0.85029	1.79347	0.263435	-0.275392	24	46914	1.68044	1.2278	2.29995	0.00407418	0.34537	0	0	P09238	OID44784
MMP15	87	87	0.91669	0.180631	0.639484	1.31406	0.63158	-13.4291	21	40457	0.745018	0.327588	1.69436	0.429091	-0.524639	0	0	P51511	OID44785
MMP7	87	87	2.57017	0.253636	1.54957	4.26297	0.000399829	0.0645582	23	46712	2.94148	1.93898	4.46231	0.000213357	0.161975	0	0	P09237	OID44786
MMP8	87	87	0.662855	0.218311	0.428783	1.02471	0.0638875	-0.505203	24	46883	1.0072	0.633242	1.602	0.973305	1.21656	0	0	P22894	OID44787
MMRN2	87	87	1.42233	0.183496	0.985891	2.05198	0.0592842	-0.105735								0	0	Q9H8L6	OID44788
MNDA	87	87	0.786597	0.222634	0.504169	1.22724	0.285021	-3.98583	24	46875	0.668895	0.383256	1.16742	0.139393	-3.03754	0	0	P41218	OID44789
MPIG6B	87	87	0.714773	0.243432	0.439936	1.16131	0.172073	-0.00281482	24	46921	0.676005	0.457426	0.99903	0.0495294	0.296975	0	0	O95866	OID44791
MSMP	87	87	1.17445	0.179709	0.820681	1.68071	0.373981	7.84277								0	0	Q1L6U9	OID44792
MSRA	87	87	1.1276	0.247729	0.687894	1.84838	0.629366	-0.364303	25	46805	0.731462	0.464146	1.15273	0.159023	0.236315	0	0	Q9UJ68	OID44794
MYBPC1	87	87	0.847812	0.196743	0.572625	1.25525	0.404258	-13.0576	21	40457	1.06244	0.638776	1.7671	0.788666	-0.65477	0	0	Q00872	OID44796
MYDGF	87	87	1.32522	0.228615	0.840084	2.0905	0.222132	0.287419	21	40457	0.965201	0.570089	1.63415	0.879423	0.840952	0	0	Q969H8	OID44797
MYOM3	87	87	0.871588	0.180358	0.608296	1.24884	0.448578	-9.6374	21	40489	1.0252	0.59955	1.75304	0.916641	-0.799379	0	0	Q5VTT5	OID44798
MZB1	87	87	2.02817	0.209294	1.33628	3.07831	0.00118051	0.289714	24	46920	2.20289	1.56854	3.09379	0.00038267	0.180019	0	0	Q8WU39	OID44799
NADK	87	87	0.939912	0.19318	0.639222	1.38205	0.749365	-1.97577	24	46946	0.822852	0.484676	1.39699	0.432464	-0.678745	0	0	O95544	OID44800
NAGPA	87	87	2.36716	0.259365	1.41003	3.97398	0.00147477	-0.0136254	21	40489	1.78425	1.23759	2.57238	0.00684383	-0.0283954	0	0	Q9UK23	OID44801
NBL1	87	87	1.26308	0.193995	0.857742	1.85995	0.232739	-0.364502	25	46805	1.71737	1.22437	2.40888	0.00470292	0.115896	0	0	P41271	OID44802
NCAN	87	87	1.03892	0.179653	0.726174	1.48636	0.8323	-0.53556	24	46883	0.932917	0.573131	1.51856	0.75826	-1.50355	0	0	O14594	OID44803
NCK2	87	87	1.1476	0.15383	0.844456	1.55958	0.373825	-0.364749	24	46921	0.688567	0.43264	1.09589	0.104292	0.226942	0	0	O43639	OID44804
NECTIN2	87	87	1.4946	0.184355	1.03494	2.15842	0.0325471	-0.185477	24	46946	1.99334	1.5413	2.57797	0.000122016	0.087552	0	0	Q92692	OID44805
NECTIN4	87	87	1.00973	0.167204	0.723408	1.40937	0.953991	-0.945617	25	46805	1.44232	1.09169	1.90556	0.014447	0.223451	0	0	Q96NY8	OID44806
NELL1	87	87	1.17237	0.160935	0.850425	1.6162	0.326524	0.112621	25	46805	1.3238	0.901681	1.94355	0.136682	0.95146	0	0	Q92832	OID44807
NELL2	87	87	2.10504	0.220317	1.35619	3.26738	0.00121134	0.0705496	24	46921	2.40171	1.89828	3.03865	7.26073e-06	0.11731	0	0	Q99435	OID44808
NGFR	87	87	1.16917	0.170717	0.831902	1.64318	0.36298	-0.303007	21	40457	0.913285	0.525041	1.58862	0.712846	-20.9473	0	0	P08138	OID44810
NHLRC3	87	87	3.18086	0.304082	1.73381	5.83562	0.000306769	0.095736	21	40478	2.59701	1.52021	4.43653	0.00367076	0.114364	0	0	Q5JS37	OID44811
NIT2	87	87	2.78132	0.249376	1.69083	4.57511	0.000112711	0.0448737	21	40453	1.25123	0.737198	2.12369	0.353717	9.07444	0	0	Q9NQR4	OID44812
NME3	87	87	1.84166	0.212252	1.20499	2.81473	0.00548032	0.369666	24	46920	1.47995	1.21122	1.80831	0.0014098	0.0122574	0	0	Q13232	OID44813
NOL3	87	87	1.25697	0.193755	0.853962	1.85017	0.241929	-0.195986								0	0	O60936	OID44814
NPDC1	87	87	1.36291	0.201253	0.91246	2.03573	0.128344	-0.162219	24	46946	1.41245	1.05709	1.88728	0.0239759	0.0254095	0	0	Q9NQX5	OID44815
NPL	87	87	2.29109	0.241723	1.41464	3.71055	0.00101978	0.0370842	21	40457	1.77756	1.11218	2.84103	0.0225688	0.0299767	0	0	Q9BXD5	OID44816
NPTXR	87	87	1.16382	0.20681	0.770593	1.7577	0.465612	-0.289774	24	46946	1.42585	1.01543	2.00214	0.0420897	-0.0748187	0	0	O95502	OID44817
NSFL1C	87	87	0.986195	0.240738	0.610165	1.59397	0.954118	-1.51071	24	46883	0.711211	0.438824	1.15268	0.14762	0.175718	0	0	Q9UNZ2	OID44819
NT5E	87	87	3.72894	0.380465	1.74073	7.98805	0.00103041	0.156638	25	46805	2.76928	2.17355	3.52827	1.31993e-06	0.037227	0	0	P21589	OID44821
NT_PROBNP	87	87	1.24859	0.207938	0.824559	1.89067	0.289429	-0.303968								0	0	NT-proBNP	OID44822
NTRK2	87	87	1.47691	0.208982	0.973104	2.24156	0.0664744	-0.215505	24	46946	1.32268	0.845443	2.06931	0.195012	-0.157012	0	0	Q16620	OID44823
NTRK3	87	87	1.11851	0.160351	0.812229	1.54029	0.487268	-0.573167	24	46883	1.00526	0.617706	1.63597	0.981394	-0.965319	0	0	Q16288	OID44824
OLFM4	87	87	0.69767	0.202733	0.465667	1.04526	0.0800774	-0.506383	21	40453	1.58815	0.937435	2.69056	0.077185	-0.0563696	0	0	Q6UX06	OID44825
OLR1	87	87	0.646777	0.226322	0.41162	1.01628	0.0585114	-0.473789	24	46863	1.15406	0.74742	1.78194	0.480811	-0.28448	0	0	P78380	OID44826
OMD	87	87	1.41593	0.162269	1.02444	1.95705	0.0355737	-0.106096	24	46921	3.52197	2.09244	5.92815	0.000283952	0.0437392	0	0	Q99983	OID44827
OXT	87	87	1.4822	0.207748	0.979561	2.24276	0.0622311	0.222277	24	46883	0.97446	0.594976	1.59599	0.90963	-3.38385	0	0	P01178	OID44829
P4HB	87	87	1.41772	0.24226	0.874104	2.29942	0.154324	-0.217946	25	46664	1.17578	0.752773	1.83649	0.442244	2.76112	0	0	P07237	OID44830
PAXX	87	87	1.39416	0.193687	0.947301	2.0518	0.0907442	-0.48089	21	40489	1.09083	0.652426	1.82383	0.704067	4.07263	0	0	Q9BUH6	OID44831
PCDH17	87	87	2.78504	0.287181	1.56416	4.95887	0.000811676	0.23878	24	46946	2.28981	1.90758	2.74864	1.47675e-06	0.126599	0	0	O14917	OID44834
PDAP1	87	87	1.13903	0.186463	0.785354	1.65199	0.487363	0.0955107	21	40457	0.83814	0.500529	1.40347	0.448772	0.119683	0	0	Q13442	OID44835
PDCD5	87	87	0.959293	0.235337	0.599792	1.53427	0.860355	-1.26775	24	46883	0.824227	0.507483	1.33867	0.396892	0.337025	0	0	O14737	OID44836
PDCD6	87	87	1.69502	0.207333	1.12079	2.56344	0.0131749	-0.0428756	24	46946	2.11525	1.0338	4.32797	0.04188	0.0462199	0	0	O75340	OID44837
PDE5A	87	87	0.967659	0.362102	0.470083	1.99191	0.927914	0.437258	21	40489	0.785566	0.482894	1.27795	0.282726	0.386327	0	0	O76074	OID44838
PDGFB	87	87	0.789928	0.189474	0.541399	1.15254	0.217374	0.322941	24	46921	0.775251	0.493889	1.2169	0.238146	0.181994	0	0	P01127	OID44839
PDGFD	87	87	0.742749	0.202276	0.496205	1.11179	0.145938	0.0510184								0	0	Q9GZP0	OID44840
PDIA3	87	87	1.18797	0.220787	0.76494	1.84495	0.437888	-0.188853	21	40489	1.1487	0.794689	1.66041	0.407251	1.34269	0	0	P30101	OID44842
PDLIM7	87	87	0.86529	0.254528	0.520884	1.43741	0.571515	-0.447929	24	46921	0.691605	0.425779	1.12339	0.121728	0.302243	0	0	Q9NR12	OID44843
PENK	87	87	0.791761	0.189995	0.542111	1.15638	0.223116	-4.94629	21	40489	0.973828	0.584462	1.62259	0.906714	0.802337	0	0	P01210	OID44844
PGD	87	87	1.48484	0.189171	1.01833	2.16507	0.0401992	-0.0215962	21	40457	1.07131	0.640231	1.79266	0.76339	0.958969	0	0	P52209	OID44845
PILRB	87	87	1.98812	0.221219	1.27868	3.09116	0.00275324	0.338903	24	46946	4.3247	2.59565	7.20552	6.97496e-05	0.142886	0	0	Q9UKJ0	OID44847
PINLYP	87	87	1.25155	0.174126	0.884381	1.77116	0.201748	0.547917	21	40489	0.872888	0.538694	1.41441	0.530731	-1.0432	0	0	A6NC86	OID44848
PKLR	87	87	1.73664	0.231489	1.09422	2.75624	0.0198996	0.297727	24	46920	1.09996	0.702837	1.72147	0.64702	-0.350462	0	0	P30613	OID44850
PLA2G12A	87	87	0.723832	0.226972	0.460342	1.13814	0.158854	0.0301071								0	0	Q9BZM1	OID44851
PLA2G4A	87	87	0.728801	0.211236	0.478235	1.11065	0.138725	-1.31106	24	46921	0.832075	0.526471	1.31508	0.393457	0.47142	0	0	P47712	OID44853
PLAUR	87	87	1.68861	0.203228	1.1256	2.53325	0.0121288	-0.243779	24	46916	2.64088	1.94874	3.57886	2.85047e-05	0.130764	0	0	Q03405	OID44854
PLIN3	87	87	0.812987	0.21862	0.525574	1.25757	0.346964	-2.78428	24	46946	1.12263	0.713699	1.76587	0.583311	4.49794	0	0	O60664	OID44855
PLPBP	87	87	1.15153	0.218061	0.745431	1.77887	0.519722	-0.40108	24	46946	0.645549	0.397573	1.04819	0.0721284	-0.0121042	0	0	O94903	OID44856
PLXNB3	87	87	0.898299	0.232128	0.565436	1.42711	0.645477	-9.83049	24	46946	0.724905	0.448944	1.1705	0.166339	0.0667089	0	0	Q9ULL4	OID44857
PM20D1	87	87	1.123	0.175345	0.79137	1.59361	0.510508	-0.377688	24	46946	1.53418	0.873873	2.69344	0.121591	0.366426	0	0	Q6GTS8	OID44858
PNLIPRP2	87	87	1.14634	0.21479	0.747019	1.75913	0.526895	-0.4514	24	46919	1.13044	0.69615	1.83566	0.586909	0.0748918	0	0	P54317	OID44859
PNP	87	87	0.901331	0.226909	0.573286	1.41709	0.648488	-2.69638								0	0	P00491	OID44860
PODXL2	87	87	1.07548	0.17083	0.764946	1.51208	0.671438	-0.743345	25	46805	1.89873	1.33489	2.70073	0.00199182	0.450044	0	0	Q9NZ53	OID44861
PON3	87	87	0.543411	0.255829	0.326218	0.905208	0.0198619	-0.259892	24	46921	0.806374	0.58354	1.1143	0.169822	0.0630833	0	0	Q15166	OID44862
PPCDC	87	87	1.68081	0.228003	1.06673	2.64838	0.0257909	-0.0756169	24	46883	0.915761	0.568346	1.47554	0.690882	0.448978	0	0	Q96CD2	OID44863
PPM1F	87	87	1.73517	0.262986	1.02698	2.93169	0.0397263	0.0820723	21	40457	0.815532	0.483121	1.37666	0.391791	0.331911	0	0	P49593	OID44864
PPP1R12A	87	87	0.774661	0.25364	0.466576	1.28618	0.318003	-2.05965	25	46805	0.618421	0.38652	0.989456	0.0458162	0.165855	0	0	O14974	OID44865
PPP1R2	87	87	0.829454	0.259909	0.493292	1.3947	0.474606	-10.163	24	46946	0.762964	0.469163	1.24075	0.244614	0.279918	0	0	P41236	OID44866
PPY	87	87	0.967361	0.190793	0.661309	1.41505	0.862413	-0.208969	25	46660	1.00633	0.656261	1.54313	0.974759	4.43597	0	0	P01298	OID44867
PRELP	87	87	1.20407	0.17275	0.853156	1.69933	0.286047	-0.308982	24	46919	1.17749	0.740448	1.8725	0.452363	-0.171931	0	0	P51888	OID44868
PRKAR1A	87	87	0.963671	0.2026	0.643351	1.44347	0.855596	-2.23184	24	46946	0.888818	0.559621	1.41167	0.58422	0.578093	0	0	P10644	OID44869
PRKG1	87	87	0.878068	0.262	0.520794	1.48044	0.621206	-0.196579	21	40489	0.739882	0.444579	1.23133	0.207346	0.288992	0	0	Q13976	OID44870
PRL	87	87	1.53853	0.2361	0.960437	2.46457	0.0724621	0.198005	24	46883	1.47051	1.0004	2.16155	0.0498033	0.0576586	0	0	P01236	OID44871
PRR4	87	87	1.19135	0.187449	0.819813	1.73126	0.353447	-0.329603	21	40486	1.60654	1.0603	2.43417	0.0304178	0.763441	0	0	Q16378	OID44872
PRSS27	87	87	0.752838	0.197147	0.508143	1.11536	0.154233	-1.55818	24	46943	1.60573	1.0539	2.44648	0.0310011	0.405979	0	0	Q9BQR3	OID44873
PRSS8	87	87	1.85903	0.216836	1.20549	2.86687	0.00571945	0.0936723	24	46917	2.62312	1.74058	3.95313	0.000348355	0.150242	0	0	Q16651	OID44874
PRXL2B	87	87	0.86986	0.263808	0.514054	1.47194	0.598798	-5.69172								0	0	Q8TBF2	OID44875
PSTPIP2	87	87	0.804233	0.246471	0.491862	1.31499	0.379796	-3.71469	21	40381	0.796002	0.493814	1.28311	0.299342	0.354383	0	0	Q9H939	OID44876
PTGR1	87	87	2.42689	0.264026	1.43355	4.10853	0.00126485	0.200768	21	40457	2.15131	1.38244	3.34781	0.00429146	0.216326	0	0	Q14914	OID44877
PTPN6	87	87	1.10951	0.207845	0.732843	1.67977	0.618708	-0.370112	24	46921	0.793593	0.519799	1.2116	0.252668	0.36198	0	0	P29350	OID44878
PTPRB	87	87	1.84873	0.242386	1.13962	2.99907	0.0135793	0.0811962	21	40457	1.36305	0.868289	2.13973	0.150235	0.249278	0	0	P23467	OID44879
PTPRZ1	87	87	1.21551	0.151779	0.898097	1.64509	0.202683	-0.526478	21	40457	2.00921	1.43602	2.81119	0.00153602	-0.0190115	0	0	P23471	OID44880
PUDP	87	87	0.860236	0.227235	0.546779	1.35339	0.5098	-0.264652								0	0	Q08623	OID44883
PYM1	87	87	0.866575	0.262123	0.513611	1.4621	0.586628	-7.72074								0	0	Q9BRP8	OID44885
QDPR	87	87	2.0108	0.205886	1.33363	3.03182	0.00114202	-0.0477161	24	46941	1.0818	0.674278	1.73562	0.71972	7.38073	0	0	P09417	OID44886
RAB10	87	87	0.860525	0.247905	0.524927	1.41068	0.54649	-3.73895	21	40457	0.851534	0.496264	1.46114	0.508326	0.572643	0	0	P61026	OID44887
RAB27B	87	87	0.892005	0.257169	0.534129	1.48966	0.65812	0.0556959	21	40457	0.795651	0.495117	1.27861	0.295576	0.457057	0	0	O00194	OID44889
RABEP1	87	87	0.84597	0.264874	0.498825	1.4347	0.529753	-0.796079	21	40489	0.813868	0.475684	1.39248	0.398719	0.439544	0	0	Q15276	OID44890
REG4	87	87	0.749751	0.192912	0.510382	1.10138	0.139824	-0.410657	24	46920	1.19639	0.783744	1.82629	0.368706	0.738101	0	0	Q9BYZ8	OID44891
RELCH	87	87	1.32235	0.214622	0.861999	2.02855	0.19715	0.214578								0	0	Q9P260	OID44892
REN	87	87	1.02133	0.194261	0.692709	1.50584	0.913841	-0.802354	24	46946	1.47348	1.02673	2.11462	0.0378292	0.264366	0	0	P00797	OID44893
RGMA	87	87	1.51012	0.175832	1.06336	2.14456	0.0219409	-0.27274	24	46883	1.61452	1.06274	2.45281	0.0286082	0.116137	0	0	Q96B86	OID44894
RGMB	87	87	1.10806	0.178695	0.775755	1.5827	0.567712	-0.507767	24	46883	1.72692	1.23901	2.40695	0.00420409	0.163433	0	0	Q6NW40	OID44895
RIDA	87	87	2.95726	0.265221	1.74133	5.02224	0.00012122	0.237287	21	40489	1.90496	1.31172	2.7665	0.00435114	0.278807	0	0	P52758	OID44896
RILPL2	87	87	0.651854	0.248676	0.396949	1.07045	0.0897178	-0.937371	21	40457	0.815016	0.494206	1.34408	0.369824	0.447513	0	0	Q969X0	OID44897
RNASE3	87	87	0.857912	0.186135	0.591869	1.24354	0.413101	0.182166	24	46872	0.923106	0.568736	1.49828	0.721565	-2.08149	0	0	P12724	OID44899
ROBO1	87	87	3.6286	0.353665	1.78204	7.3886	0.000657486	0.0140496	24	46920	2.46321	2.03268	2.98492	8.63548e-07	0.0405798	0	0	Q9Y6N7	OID44900
ROBO2	87	87	1.6408	0.166577	1.17679	2.28777	0.00407835	0.0252014	24	46883	2.22488	1.74809	2.8317	2.04236e-05	0.126931	0	0	Q9HCK4	OID44901
ROR1	87	87	1.12029	0.200537	0.750931	1.67134	0.57293	-0.626474	24	46946	1.92959	1.27575	2.91853	0.00521013	0.128707	0	0	Q01973	OID44902
RWDD1	87	87	0.987974	0.244687	0.606388	1.60968	0.960706	-1.11845	24	46883	0.791539	0.490906	1.27628	0.302537	0.335458	0	0	Q9H446	OID44903
S100A11	87	87	1.13972	0.196483	0.769938	1.68709	0.507966	-0.538191	24	46872	1.23268	0.86263	1.76148	0.221971	-0.171143	0	0	P31949	OID44904
S100A4	87	87	0.792276	0.226322	0.50443	1.24438	0.307145	-1.32569	25	46805	0.759534	0.490432	1.17629	0.194544	0.309777	0	0	P26447	OID44905
SARG	87	87	0.853845	0.256187	0.512298	1.4231	0.53937	-1.90004	21	40456	0.789532	0.477113	1.30653	0.307585	0.431203	0	0	Q9BW04	OID44906
SCARA5	87	87	1.45927	0.195383	0.988234	2.15483	0.0571695	0.105316	24	46883	1.53068	1.02382	2.28848	0.0399819	0.289748	0	0	Q6ZMJ2	OID44907
SCARF2	87	87	2.19194	0.225224	1.39853	3.43546	0.000864123	-0.164484	24	46883	2.6617	2.02999	3.48999	1.46241e-05	0.0174326	0	0	Q96GP6	OID44908
SCG3	87	87	1.21302	0.182574	0.84294	1.74558	0.293726	-0.163168	24	46920	2.42992	1.62571	3.63198	0.000561293	0.110976	0	0	Q8WXD2	OID44909
SCGB1A1	87	87	1.31393	0.209603	0.865134	1.99555	0.196904	0.407774	24	46915	1.0496	0.663751	1.65975	0.819406	1.81908	0	0	P11684	OID44910
SCGB3A1	87	87	0.88053	0.210931	0.577668	1.34218	0.548554	-3.22344	21	40489	0.803657	0.471932	1.36855	0.367922	0.0292335	0	0	Q96QR1	OID44911
SCGB3A2	87	87	0.660016	0.208561	0.435387	1.00054	0.0502894	-6.78084	24	46921	1.13398	0.760441	1.691	0.500763	4.07177	0	0	Q96PL1	OID44912
SDC4	87	87	0.559609	0.221545	0.359791	0.870398	0.0107273	0.00968397	24	46946	0.426465	0.295409	0.615662	0.000384046	-0.0808867	0	0	P31431	OID44915
SEMA3F	87	87	1.45026	0.220879	0.933326	2.25352	0.0969497	0.109969	24	46946	1.84954	1.20608	2.83631	0.00925651	0.0560414	0	0	Q13275	OID44918
SEMA3G	87	87	1.39621	0.17224	0.990325	1.96845	0.0566604	-0.0110399	21	40489	1.36307	0.897387	2.0704	0.124615	-0.11404	0	0	Q9NS98	OID44919
SEMA4D	87	87	1.10955	0.249436	0.674716	1.82461	0.678128	-0.398762	24	46883	1.05721	0.668561	1.6718	0.793089	1.75484	0	0	Q92854	OID44920
SERPINA12	87	87	1.16798	0.149122	0.867089	1.5733	0.30165	0.318311	24	46714	1.45605	1.06237	1.99561	0.0239225	0.635988	0	0	Q8IW75	OID44921
SERPINB6	87	87	0.657935	0.259334	0.392031	1.10419	0.111223	-8.65092	24	46882	0.947115	0.592504	1.51396	0.802348	0.723049	0	0	P35237	OID44922
SERPINE2	87	87	0.743466	0.199403	0.499419	1.10677	0.141726	-0.159591	21	40457	0.664114	0.383032	1.15146	0.123437	0.131144	0	0	P07093	OID44923
SERPINI1	87	87	0.969539	0.21026	0.637502	1.47451	0.88345	-0.530042	21	40489	1.57895	1.05292	2.36779	0.0319113	0.205091	0	0	Q99574	OID44924
SEZ6L	87	87	1.47809	0.186012	1.0201	2.14171	0.0391954	-0.316249	25	46805	2.1284	1.58799	2.85271	0.000130797	0.116048	0	0	Q9BYH1	OID44925
SFRP4	87	87	1.63875	0.215626	1.06482	2.52202	0.0254348	0.274274	21	40489	1.27055	0.740198	2.18089	0.333216	0.462536	0	0	Q6FHJ7	OID44926
SFTPD	87	87	1.09699	0.173045	0.776606	1.54954	0.594463	2.73495	24	46946	1.03251	0.648299	1.64441	0.881815	-0.84491	0	0	P35247	OID44927
SGSH	87	87	1.79019	0.233826	1.12307	2.8536	0.0151081	0.00246462	21	40449	1.65373	1.25271	2.18314	0.00336696	0.00216465	0	0	P51688	OID44928
SGTA	87	87	0.949713	0.240344	0.587815	1.53442	0.830674	-2.45049								0	0	O43765	OID44929
SHMT1	87	87	2.17119	0.22427	1.38794	3.39644	0.000942674	-0.00775215	24	46921	0.914384	0.569478	1.46819	0.683761	0.212306	0	0	P34896	OID44930
SHMT2	87	87	2.40949	0.24477	1.47892	3.92559	0.000600968	0.476388								0	0	P34897	OID44931
SIAE	87	87	0.860055	0.242007	0.530644	1.39396	0.535397	-1.50408	25	46805	1.4459	0.936071	2.2334	0.0890545	0.707493	0	0	Q9HAT2	OID44932
SIGLEC1	87	87	2.49682	0.249822	1.51637	4.11119	0.000495462	0.438196	24	46921	2.98603	2.35337	3.78877	1.03698e-06	0.153854	0	0	Q9BZZ2	OID44933
SIGLEC7	87	87	5.19881	0.430753	2.19806	12.2962	0.000301658	0.675811	24	46946	2.00086	1.5811	2.53207	5.82344e-05	-0.0409057	0	0	Q9Y286	OID44934
SIRPB1	87	87	1.54484	0.187004	1.06396	2.24306	0.0229158	-0.198143	24	46918	2.54153	1.83045	3.52884	7.52999e-05	0.0487218	0	0	O00241	OID44935
SKAP2	87	87	0.681292	0.271142	0.396752	1.16989	0.16135	-0.142499	24	46921	0.643112	0.403334	1.02543	0.0613133	0.323301	0	0	O75563	OID44936
SLC38A10	87	87	1.06847	0.176214	0.751851	1.51842	0.708179	-0.728361								0	0	Q9HBR0	OID44937
NHERF1	87	87	0.823719	0.266433	0.484225	1.40124	0.469101	-5.88049	21	40489	0.764286	0.446308	1.30881	0.279388	0.272752	0	0	O14745	OID44938
SMOC2	87	87	1.0788	0.192126	0.735512	1.5823	0.694184	-0.383376	24	46921	1.40962	0.911224	2.18062	0.110532	0.169383	0	0	Q9H3U7	OID44939
SMPDL3A	87	87	1.99752	0.235296	1.24948	3.19341	0.00442169	0.329596	24	46920	1.76764	1.0995	2.84181	0.0232036	-0.00101441	0	0	Q92484	OID44941
SNAP23	87	87	0.605554	0.289437	0.339959	1.07865	0.0875135	-0.687856	24	46946	0.631716	0.420356	0.949348	0.0306526	0.204231	0	0	O00161	OID44942
SNAP29	87	87	0.752801	0.271792	0.437828	1.29437	0.299697	-0.72767	25	46805	0.723917	0.464927	1.12718	0.137093	0.302694	0	0	O95721	OID44943
SNCA	87	87	0.792011	0.330632	0.409707	1.53105	0.482934	0.24842	21	40489	0.797074	0.478118	1.32881	0.332711	0.0402864	0	0	P37840	OID44944
SNX9	87	87	0.843089	0.261188	0.500738	1.41951	0.5156	-1.62323	24	46946	0.829721	0.509636	1.35084	0.415024	0.294542	0	0	Q9Y5X1	OID44946
SORT1	87	87	1.1402	0.242185	0.703257	1.84863	0.589747	-0.00844602	24	46946	1.71942	1.1636	2.54075	0.0112053	0.255239	0	0	Q99523	OID44947
SOST	87	87	1.81856	0.226043	1.15859	2.85446	0.0100612	0.599411	24	46946	0.838869	0.512522	1.37302	0.446903	-3.88525	0	0	Q9BQB4	OID44948
SPAG9	87	87	0.996581	0.197585	0.671685	1.47863	0.986223	0.917276								0	0	O60271	OID44949
SPARC	87	87	0.702939	0.216435	0.456431	1.08258	0.107991	-0.0614172	25	46805	0.828268	0.543166	1.26302	0.347953	0.226998	0	0	P09486	OID44950
SPART	87	87	0.930732	0.266829	0.546729	1.58444	0.788689	-1.53805	21	40489	0.922476	0.543167	1.56667	0.732024	0.627152	0	0	Q8N0X7	OID44951
SPESP1	87	87	1.35646	0.22696	0.862765	2.13265	0.183421	0.597712	21	40457	1.0358	0.62198	1.72495	0.876418	-0.756717	0	0	Q6UW49	OID44952
SPINK2	87	87	0.467953	0.264785	0.276034	0.79331	0.00541746	-0.700122	21	40489	0.808711	0.438629	1.49104	0.443058	-0.687381	0	0	P20155	OID44953
SPINK7	87	87	0.956725	0.213219	0.625404	1.46357	0.836225	0.351119								0	0	P58062	OID44954
SPINT2	87	87	0.886557	0.211055	0.582064	1.35034	0.570113	-3.44035	24	46921	1.36361	0.866144	2.14679	0.159626	1.1686	0	0	O43291	OID44955
SPON1	87	87	1.91307	0.180141	1.33562	2.74016	0.000589433	-0.156782	24	46920	1.90069	1.59364	2.2669	9.58792e-06	0.0415679	0	0	Q9HCB6	OID44956
SRC	87	87	0.640367	0.283606	0.363746	1.12735	0.120531	-0.348866	25	46798	0.710077	0.46007	1.09594	0.11074	0.248147	0	0	P12931	OID44958
SSC4D	87	87	0.668874	0.228011	0.4244	1.05417	0.0822233	0.234883	24	46946	0.309208	0.16458	0.58093	0.00189874	-0.267649	0	0	Q8WTU2	OID44960
ST13	87	87	1.14126	0.195434	0.772822	1.68535	0.501222	-0.170736	21	40489	0.680846	0.403494	1.14884	0.127324	0.0912045	0	0	P50502	OID44961
STC1	87	87	1.57645	0.238093	0.979776	2.53649	0.0603675	-0.0790222	24	46883	1.90666	1.3899	2.61555	0.00100034	-0.0305415	0	0	P52823	OID44962
STK4	87	87	0.592462	0.338014	0.301875	1.16277	0.126021	-1.72948	24	46946	0.72349	0.453786	1.15349	0.153886	0.129832	0	0	Q13043	OID44963
STRN	87	87	1.08882	0.25909	0.649447	1.82543	0.74357	4.98717								0	0	O43815	OID44964
SULT1A1	87	87	1.00668	0.240436	0.623294	1.62588	0.977986	-0.777117	24	46883	0.76903	0.492982	1.19965	0.218662	0.220784	0	0	P50225	OID44965
SUMF2	87	87	1.0258	0.219437	0.661997	1.58955	0.907916	-0.78831	24	46883	1.35439	0.82237	2.2306	0.206295	1.28722	0	0	Q8NBJ7	OID44966
SUSD5	87	87	0.942602	0.190806	0.644323	1.37897	0.757623	-1.30397	21	40487	1.21646	0.695454	2.1278	0.438746	-0.412254	0	0	O60279	OID44967
SYTL4	87	87	0.662386	0.282496	0.376753	1.16457	0.149661	-0.86858	21	40457	0.946358	0.561961	1.59369	0.811673	0.821677	0	0	Q96C24	OID44969
TBCA	87	87	0.806593	0.282351	0.459216	1.41675	0.449116	-2.16784	21	40489	0.883714	0.517417	1.50933	0.60561	0.313513	0	0	O75347	OID44970
TCOF1	87	87	2.67868	0.278028	1.53576	4.67217	0.000776985	-0.0224272	21	40457	1.38758	1.06712	1.80427	0.0209981	-0.00402201	0	0	Q13428	OID44971
TCTN3	87	87	2.4308	0.281633	1.38584	4.26369	0.00239278	0.108996	21	40457	2.14326	1.41455	3.24736	0.00313674	0.0314032	0	0	Q6NUS6	OID44972
TEK	87	87	2.64977	0.279619	1.51634	4.63042	0.000875004	0.388551	25	46805	2.51639	1.84953	3.42369	3.46304e-05	0.173782	0	0	Q02763	OID44973
TFPI2	87	87	2.83006	0.286647	1.59807	5.01182	0.000530687	0.238167	25	46733	1.41903	1.257	1.60195	4.87408e-05	0.0419716	0	0	P48307	OID44974
TGFBR2	87	87	1.7033	0.222617	1.09248	2.65563	0.0194741	-0.08445	25	46805	1.72758	1.36364	2.18867	0.000329772	0.175036	0	0	P37173	OID44975
TGM2	87	87	1.50472	0.210399	0.988884	2.28963	0.0562412	-0.240491	24	46946	0.957122	0.603854	1.51706	0.83704	-2.51727	0	0	P21980	OID44976
THBD	87	87	1.39165	0.214107	0.907427	2.13427	0.127564	-0.255423	24	46946	1.6312	1.30597	2.03741	0.000671361	0.0778094	0	0	P07204	OID44977
THOP1	87	87	2.13746	0.25627	1.28104	3.56642	0.00425817	-0.118435	24	46943	1.57389	1.08235	2.28866	0.0221816	0.187441	0	0	P52888	OID44978
THY1	87	87	2.07387	0.228862	1.31316	3.27524	0.0022002	0.0364655	24	46883	2.32096	1.74993	3.07833	5.18847e-05	0.162884	0	0	P04216	OID44979
TIMP2	87	87	1.08457	0.120133	0.853578	1.37808	0.501347	-0.719244	21	40457	1.15061	0.92611	1.42954	0.172413	0.0308999	0	0	P16035	OID44981
TIMP3	87	87	0.982167	0.207829	0.648708	1.48704	0.931263	0.485289	24	46921	0.870959	0.541932	1.39975	0.532579	-0.17043	0	0	P35625	OID44982
TINAGL1	87	87	1.65824	0.174561	1.17071	2.3488	0.00501998	-0.178054	24	46945	2.24124	1.54394	3.25347	0.000651111	-0.0815432	0	0	Q9GZM7	OID44983
TJAP1	87	87	0.744655	0.262391	0.441222	1.25676	0.265022	-0.862915	25	46805	0.776931	0.490324	1.23106	0.25373	0.452852	0	0	Q5JTD0	OID44984
TNFAIP8L2	87	87	1.00781	0.220314	0.649232	1.56443	0.971941	-0.911278	21	40489	0.727208	0.407319	1.29832	0.237972	-0.146593	0	0	Q6P589	OID44985
TNFRSF12A	87	87	1.82798	0.219617	1.17921	2.83368	0.00772678	0.000477925	25	46805	1.9582	1.47861	2.59334	0.000250402	0.142653	0	0	Q9NP84	OID44987
TNFRSF13B	87	87	1.72825	0.205139	1.14804	2.60168	0.00947567	0.236521	24	46920	1.73011	1.3446	2.22616	0.00063192	0.197403	0	0	O14836	OID44988
TNFRSF14	87	87	1.31608	0.228593	0.834321	2.07602	0.23354	-0.0613268	24	46920	1.85223	1.4062	2.43972	0.000509386	0.195454	0	0	Q92956	OID44989
TNFRSF21	87	87	2.12988	0.218842	1.3759	3.29705	0.000968666	-0.187578	24	46883	2.69203	2.10404	3.44433	3.54377e-06	0.154397	0	0	O75509	OID44990
TNFRSF8	87	87	2.3842	0.251544	1.44285	3.93973	0.000970352	-0.0333208	24	46883	2.04572	1.55616	2.68928	0.00014918	0.104886	0	0	P28908	OID44991
TNFSF13	87	87	1.32906	0.228592	0.842239	2.09727	0.217611	-0.18817	24	46921	1.89121	1.33062	2.68796	0.00226768	0.303612	0	0	O75888	OID44992
TPD52	87	87	1.15612	0.182974	0.802656	1.66523	0.430546	-0.270719								0	0	P55327	OID44995
TPD52L2	87	87	0.954237	0.272222	0.554354	1.64258	0.863881	-1.57711	21	40489	0.719658	0.440788	1.17496	0.158543	0.259602	0	0	O43399	OID44996
TPK1	87	87	1.36913	0.231507	0.862837	2.17251	0.1791	-0.310617	21	40457	1.27994	0.785327	2.08608	0.274497	0.156373	0	0	Q9H3S4	OID44997
TPP1	87	87	3.35402	0.330609	1.73487	6.48433	0.00048105	0.279346	24	46908	1.70001	1.32459	2.18183	0.00074147	0.058586	0	0	O14773	OID44998
TREM2	87	87	2.6867	0.247236	1.64117	4.39833	0.000153862	0.214986	24	46919	2.45245	1.68771	3.56371	0.000298606	0.159628	0	0	Q9NZC2	OID44999
TRMT10C	87	87	0.903771	0.264313	0.533525	1.53095	0.703016	0.541033								0	0	Q7L0Y3	OID45000
TSHB	87	87	1.35595	0.193723	0.92152	1.99519	0.120405	0.0433266	24	46946	0.874212	0.541543	1.41124	0.547177	-1.10722	0	0	P01222	OID45001
TXNDC15	87	87	2.25633	0.235994	1.40929	3.61248	0.000958102	-0.0787248	25	46805	1.90501	1.56818	2.31419	1.43928e-05	0.0952552	0	0	Q96J42	OID45002
TXNDC5	87	87	1.21508	0.192994	0.826923	1.78545	0.316219	-0.429188	24	46883	1.19687	0.766798	1.86817	0.391147	15.2169	0	0	Q8NBS9	OID45003
TYMP	87	87	15.1476	0.901887	2.41257	95.1058	0.00502104	0.420142	24	46943	1.62096	1.03028	2.55029	0.0388813	0.415756	0	0	P19971	OID45004
TYRO3	87	87	2.12882	0.233455	1.33454	3.39583	0.00197207	0.0184307	24	46946	2.03385	1.31451	3.14682	0.00451489	-0.0993195	0	0	Q06418	OID45005
UACA	87	87	1.02448	0.253696	0.617742	1.69904	0.924311	-0.495365								0	0	Q9BZF9	OID45006
UBE2L6	87	87	1.74974	0.254827	1.05263	2.90852	0.0314245	0.173885	21	40457	1.24772	0.755655	2.06021	0.335227	0.759667	0	0	O14933	OID45007
UPF3B	87	87	0.714276	0.28282	0.406413	1.25535	0.238096	-1.72949								0	0	Q9BZI7	OID45010
UROD	87	87	1.20776	0.219912	0.77884	1.87288	0.393664	-0.162121	21	40489	0.801931	0.46895	1.37135	0.367023	0.213446	0	0	P06132	OID45011
VCAN	87	87	1.68831	0.226029	1.07547	2.65038	0.0234949	-0.207778	24	46883	1.97487	1.40648	2.77296	0.00113382	0.0310822	0	0	P13611	OID45012
VEGFC	87	87	0.634588	0.214814	0.413452	0.973999	0.0378086	0.126465	25	46805	0.942154	0.603222	1.47152	0.774822	0.698363	0	0	P49767	OID45013
VIT	87	87	1.13187	0.187408	0.778803	1.645	0.510832	-0.33211	21	40457	0.796661	0.463379	1.36966	0.35819	-0.912474	0	0	Q6UXI7	OID45014
VSIR	87	87	0.844402	0.233866	0.529705	1.34606	0.471945	-2.47313	24	46875	1.15531	0.762291	1.75096	0.458582	1.72265	0	0	Q9H7M9	OID45015
VTA1	87	87	0.958272	0.214809	0.624138	1.47129	0.843315	-4.4019	24	46883	0.764928	0.476123	1.22892	0.237682	0.232912	0	0	Q9NP79	OID45016
VTI1A	87	87	0.908771	0.240482	0.562612	1.46791	0.691977	-5.23672	21	40489	0.911353	0.522916	1.58833	0.707472	0.553148	0	0	Q96AJ9	OID45017
WFDC2	87	87	1.34383	0.197115	0.907111	1.9908	0.138229	-0.335839	25	46057	1.81907	1.37355	2.40909	0.000627163	0.155833	0	0	Q14508	OID45018
WFIKKN2	87	87	1.19657	0.176532	0.841577	1.70131	0.312771	-0.367744	24	46920	1.97025	1.2857	3.01926	0.00522427	0.611795	0	0	Q8TEU8	OID45019
XPNPEP2	87	87	1.3209	0.196734	0.891558	1.95701	0.16206	0.410923	25	46805	1.15665	0.745913	1.79355	0.48177	0.380052	0	0	O43895	OID45020
YWHAQ	87	87	0.75285	0.326338	0.392795	1.44295	0.387241	0.0230611	21	40489	0.88123	0.520328	1.49245	0.591857	0.5164	0	0	P27348	OID45021
ACP5	87	87	2.55143	0.266229	1.49804	4.34557	0.0008335	0.108558	24	46922	1.73815	1.44309	2.09354	5.4501e-05	0.136982	0	0	P13686	OID45022
ADAMTS13	87	87	2.12563	0.253256	1.2736	3.54767	0.00496981	0.289394	24	47064	2.1967	1.60364	3.00908	0.000247494	0.138096	0	0	Q76LX8	OID45023
ADAMTSL2	87	87	73.4595	2.28307	0.67671	7974.32	0.0707947	1.07783	21	40462	2.96369	2.33965	3.75417	8.46825e-06	0.0938384	0	0	Q86TH1	OID45024
AFP	87	87	1.80078	0.19944	1.20939	2.68135	0.00438529	-0.036426	23	46678	2.07081	1.30468	3.28682	0.00588867	-0.108822	0	0	P02771	OID45026
AHSP	87	87	1.03289	0.196716	0.69754	1.52945	0.869837	1.01763	24	46789	1.07633	0.662348	1.74907	0.743675	-0.123866	0	0	Q9NZD4	OID45027
ALCAM	87	87	2.68803	0.26443	1.58317	4.56394	0.000426154	-0.0707924	24	47064	4.04246	2.9884	5.46829	1.0486e-06	0.154276	0	0	Q13740	OID45028
ALDH1A1	87	87	2.81442	0.253499	1.69745	4.66638	0.000117363	-0.021654	24	46795	2.22202	1.64478	3.00186	0.000135285	0.147006	0	0	P00352	OID45029
APOH	87	87	0.886773	0.198542	0.596843	1.31754	0.546961	-20.8532	24	46795	0.908252	0.588897	1.40079	0.6327	0.362278	0	0	P02749	OID45033
APP	87	87	0.647633	0.212642	0.423662	0.990007	0.0449632	-0.00900537	24	46726	0.754609	0.470717	1.20972	0.214374	0.269569	0	0	P05067	OID45034
ASAH1	87	87	0.627757	0.406812	0.278986	1.41254	0.256209	-0.541006	21	40442	1.46739	1.14951	1.87317	0.00713562	0.166614	0	0	Q13510	OID45036
AZU1	87	87	0.704899	0.215315	0.458725	1.08318	0.108944	-0.467342	24	47023	0.87621	0.524491	1.46379	0.58023	-3.39955	0	0	P20160	OID45037
B4GAT1	87	87	0.810512	0.177415	0.56903	1.15447	0.240282	-0.534959	24	46795	1.02181	0.630026	1.65724	0.92307	1.11909	0	0	O43505	OID45038
BCAM	87	87	3.41704	0.352135	1.67959	6.95178	0.00113374	-0.0280805	24	46795	1.94294	1.62841	2.31823	7.49552e-06	0.056905	0	0	P50895	OID45039
BDNF	87	87	0.683597	0.228795	0.433181	1.07878	0.100814	-0.0608791	21	40462	0.789792	0.482529	1.29271	0.298339	0.395057	0	0	P23560	OID45040
BGLAP	87	87	0.566907	0.220034	0.365602	0.879053	0.0119441	-0.0214287	21	40462	0.729792	0.435059	1.22419	0.195595	-1.72881	0	0	P02818	OID45041
BIN2	87	87	0.646235	0.326232	0.337129	1.23875	0.185152	-0.990062	24	46795	0.67411	0.416252	1.0917	0.0987225	0.32142	0	0	Q9UBW5	OID45042
BLMH	87	87	1.04432	0.192331	0.711508	1.53281	0.822272	-0.760114	24	47064	1.22847	0.786187	1.91956	0.330009	1.1717	0	0	Q13867	OID45043
BLVRB	87	87	1.0731	0.215173	0.698686	1.64815	0.743975	-0.0691909	24	46795	0.944548	0.593735	1.50264	0.790668	-0.65637	0	0	P30043	OID45044
BPIFB1	87	87	1.05124	0.196747	0.709929	1.55665	0.800258	-0.709672	24	47042	0.913838	0.566556	1.47399	0.684573	0.343501	0	0	Q8TDL5	OID45045
CA2	87	87	0.934977	0.219444	0.60359	1.4483	0.76022	-0.974123	24	46789	0.911037	0.568045	1.46113	0.670895	-0.417076	0	0	P00918	OID45046
CA3	87	87	0.826227	0.208035	0.545608	1.25118	0.362023	-1.44334	24	47064	0.842726	0.512692	1.38521	0.462287	-0.294739	0	0	P07451	OID45047
CA4	87	87	0.714273	0.190133	0.488822	1.0437	0.0811594	-1.23296	24	47064	0.855097	0.54878	1.3324	0.451454	0.394484	0	0	P22748	OID45048
CA6	87	87	0.817886	0.193999	0.555504	1.2042	0.303613	0.118176	24	46794	0.532073	0.328991	0.860514	0.0150031	-0.312571	0	0	P23280	OID45049
CASP3	87	87	0.864902	0.24767	0.527722	1.41752	0.559766	-0.363414	24	47064	0.739545	0.468476	1.16746	0.172519	0.288969	0	0	P42574	OID45050
CBLN2	87	87	1.29757	0.20294	0.86544	1.94546	0.203673	-0.100907								0	0	Q8IUK8	OID45051
CCL15	87	87	1.62332	0.216745	1.05336	2.5017	0.0286838	-0.165758	24	47064	2.03455	1.42922	2.89626	0.00110972	0.0869848	0	0	Q16663	OID45052
CCL16	87	87	1.26817	0.176456	0.891835	1.8033	0.182615	0.0538186	24	47064	1.14541	0.686519	1.91103	0.569104	2.18398	0	0	O15467	OID45053
CCN3	87	87	1.39366	0.198332	0.938464	2.06965	0.0985921	-0.145087	24	47064	1.60311	1.14088	2.25263	0.0112459	0.0914285	0	0	P48745	OID45054
CCN5	87	87	1.49595	0.209828	0.984233	2.27372	0.0590915	-0.210417	24	46795	0.965119	0.576671	1.61523	0.881451	-10.2507	0	0	O76076	OID45055
CD109	87	87	1.61832	0.204297	1.07667	2.43245	0.0212828	-0.192308	24	46795	2.21009	1.49111	3.27576	0.00110218	0.115995	0	0	Q6YHK3	OID45056
CD164	87	87	0.922239	0.179696	0.644479	1.31971	0.653743	-3.73638	24	46795	1.22377	1.04169	1.43767	0.018853	0.16319	0	0	Q04900	OID45057
CD177	87	87	1.04759	0.2112	0.687367	1.59658	0.826434	-0.714855	24	46795	0.89607	0.593136	1.35372	0.568064	0.021779	0	0	Q8N6Q3	OID45058
CD248	87	87	1.54721	0.194831	1.04905	2.28193	0.0282534	-0.096334	21	40462	1.98188	1.20709	3.25398	0.0133735	0.0157184	0	0	Q9HCU0	OID45059
CD300LG	87	87	0.957577	0.187478	0.658891	1.39166	0.817811	-1.15	24	46795	1.42685	0.944984	2.15442	0.0837655	0.466585	0	0	Q6UXG3	OID45060
CD59	87	87	1.283	0.18675	0.883864	1.86237	0.186523	-0.296947	24	46811	1.41654	1.10286	1.81945	0.0110808	0.0823943	0	0	P13987	OID45061
CD99	87	87	1.11886	0.199097	0.752166	1.66432	0.574503	-0.614778	24	46795	1.51475	0.993691	2.30904	0.0529363	0.397584	0	0	P14209	OID45062
CD99L2	87	87	1.05315	0.196707	0.711211	1.55949	0.793142	-0.769384	24	46795	1.24742	0.797828	1.95036	0.297611	0.306843	0	0	Q8TCZ2	OID45063
CDH5	87	87	2.94924	0.3207	1.55127	5.60705	0.00135855	0.143682	24	47064	2.43854	1.75004	3.39791	0.000120577	0.162094	0	0	P33151	OID45064
CEACAM6	87	87	1.55623	0.223663	0.996103	2.43131	0.051983	-0.0532309	21	40462	1.37138	1.07026	1.75723	0.0192469	-0.041932	0	0	P40199	OID45065
CELA2A	87	87	0.783838	0.182453	0.544786	1.12779	0.186186	0.0448487	21	40462	0.742211	0.511262	1.07748	0.101472	0.124098	0	0	P08217	OID45066
CELA3A	87	87	1.11221	0.158706	0.810516	1.52621	0.504952	-0.0800761	24	47064	1.38676	0.942911	2.03954	0.0885588	0.66465	0	0	P09093	OID45067
CES1	87	87	2.18888	0.241428	1.35067	3.5473	0.00191198	-0.0794043	24	46981	1.94772	1.36563	2.77792	0.00180726	0.210881	0	0	P23141	OID45068
CHGA	87	87	0.94368	0.195331	0.639248	1.39309	0.767511	-1.20922	21	40462	1.1443	0.751449	1.74254	0.477336	-0.0572443	0	0	P10645	OID45070
CHIT1	87	87	1.04713	0.186785	0.721353	1.52005	0.805973	-0.260552	24	47057	1.16103	0.680914	1.97968	0.548474	20.3945	0	0	Q13231	OID45071
CILP	87	87	1.72122	0.218852	1.11254	2.66291	0.0154629	-0.144506	21	40462	1.7032	1.03927	2.79125	0.037958	0.523849	0	0	O75339	OID45072
CKB	87	87	1.04519	0.224143	0.668433	1.63431	0.84424	-0.70419	21	40462	1.66433	0.960007	2.88541	0.0650132	0.116309	0	0	P12277	OID45073
CLEC11A	87	87	2.30763	0.259242	1.37561	3.87113	0.00193487	0.136849	24	46794	2.59339	1.75603	3.83004	0.000258389	-0.0367841	0	0	Q9Y240	OID45074
CLEC14A	87	87	1.69245	0.22387	1.08208	2.64713	0.0218731	-0.176403	24	46795	2.03413	1.49944	2.75949	0.000378542	0.154229	0	0	Q86T13	OID45075
CLEC4M	87	87	1.07538	0.186342	0.741615	1.55935	0.697711	0.128106	21	40461	1.10503	0.662855	1.84217	0.661348	1.86142	0	0	Q9H2X3	OID45076
CLPS	87	87	0.997489	0.157696	0.728387	1.36601	0.987323	-1.99165	24	46789	0.95583	0.633982	1.44107	0.812052	-5.29796	0	0	P04118	OID45077
CNTN1	87	87	1.62128	0.18456	1.12201	2.3427	0.0108259	-0.215341	24	47064	1.45575	0.901668	2.35032	0.111716	-0.156815	0	0	Q12860	OID45078
CNTN3	87	87	1.3328	0.206951	0.881208	2.01581	0.170088	-0.125851	24	46795	1.0271	0.587264	1.79634	0.917568	-0.606059	0	0	Q9P232	OID45079
CNTN4	87	87	2.42204	0.252124	1.46025	4.01731	0.000942421	0.957964	24	46795	1.99679	1.47252	2.70771	0.000454442	0.0400182	0	0	Q8IWV2	OID45080
COL15A1	87	87	1.22654	0.177987	0.860132	1.74902	0.255113	0.280627	21	40462	1.22523	0.762749	1.96812	0.348307	-0.147813	0	0	P39059	OID45081
COL18A1	87	87	1.1558	0.191012	0.789479	1.69208	0.451069	-0.120209	24	47061	1.40239	0.903886	2.17582	0.117469	0.217007	0	0	P39060	OID45082
COL1A1	87	87	1.24754	0.183937	0.864506	1.80028	0.233195	-0.188793	24	47064	1.99115	1.49531	2.6514	0.000316028	0.105636	0	0	P02452	OID45083
COL6A3	87	87	1.81757	0.216693	1.17924	2.80143	0.00752675	-0.114131	24	47064	1.8015	1.31982	2.45899	0.0017232	0.100791	0	0	P12111	OID45085
COLEC11	87	87	2.27432	0.251264	1.37647	3.75781	0.00174806	0.091513								0	0	Q9BWP8	OID45086
CORO1A	87	87	0.803206	0.279996	0.459423	1.40424	0.436517	-1.61706	24	46967	0.626697	0.359421	1.09273	0.0909055	0.203331	0	0	P31146	OID45087
CPA1	87	87	1.13787	0.164216	0.820187	1.57859	0.434172	-0.190359	24	47064	1.22884	0.839172	1.79945	0.257629	0.196422	0	0	P15085	OID45088
CPB1	87	87	1.31513	0.165845	0.944859	1.8305	0.102978	-0.208768	24	47064	1.24159	0.8511	1.81123	0.231668	-0.074117	0	0	P15086	OID45089
CPQ	87	87	2.49717	0.258388	1.49182	4.18005	0.000704754	0.400893	21	40460	1.70241	1.08544	2.67008	0.026377	0.118444	0	0	Q9Y646	OID45090
CRTAC1	87	87	0.599345	0.217225	0.388683	0.924183	0.0211816	-0.32479	24	47064	0.656564	0.432544	0.996608	0.0484743	-0.279685	0	0	Q9NQ79	OID45091
CSPG4	87	87	1.46255	0.183019	1.01508	2.10729	0.0415598	-0.235735	21	40462	3.14024	2.0935	4.71033	0.000244197	0.0494442	0	0	Q6UVK1	OID45092
CST6	87	87	0.773807	0.166546	0.555124	1.07864	0.128115	-0.279647	24	46890	1.03043	0.655639	1.61948	0.885955	1.34798	0	0	Q15828	OID45093
CSTB	87	87	1.3781	0.24325	0.847577	2.2407	0.192126	-0.167204	24	46815	1.44219	0.937242	2.2192	0.0879059	0.360295	0	0	P04080	OID45094
CTHRC1	87	87	1.5325	0.206682	1.01307	2.31826	0.043457	-0.292062	21	40462	1.69126	1.1622	2.46117	0.0124785	0.246262	0	0	Q96CG8	OID45095
CTRB1	87	87	0.837107	0.181714	0.582703	1.20258	0.331133	-0.418193	24	46795	1.23818	0.856053	1.79087	0.227294	0.136888	0	0	P17538	OID45097
CTSA	87	87	1.48391	0.241863	0.916096	2.40366	0.107171	0.131679								0	0	P10619	OID45098
CTSB	87	87	3.54506	0.349183	1.76045	7.13876	0.000639247	0.64889	24	46981	2.36777	1.75646	3.19185	6.62137e-05	0.0317719	0	0	P07858	OID45099
CXCL16	87	87	1.09439	0.180352	0.763745	1.56818	0.61856	-0.547908	24	47063	1.18793	0.758182	1.86126	0.414393	2.03569	0	0	Q9H2A7	OID45100
CXCL3	87	87	1.03197	0.188396	0.708774	1.50253	0.867835	1.53167	24	46918	1.03354	0.646596	1.65205	0.87907	1.23622	0	0	P19876	OID45101
CYTL1	87	87	0.792049	0.181827	0.551211	1.13812	0.203925	-11.1044	21	40462	1.12679	0.682856	1.85934	0.594335	0.420377	0	0	Q9NRR1	OID45102
DBI	87	87	1.20991	0.238428	0.752011	1.94662	0.426899	-0.304696	24	46792	1.02078	0.633095	1.64586	0.925786	1.09605	0	0	P07108	OID45103
DDT	87	87	1.34495	0.174416	0.949764	1.90458	0.0937598	-0.107685	21	40462	1.34938	0.883826	2.06017	0.139606	0.338132	0	0	P30046	OID45104
DEFB1	87	87	1.69684	0.209696	1.11685	2.578	0.0139694	-0.0494008								0	0	P60022	OID45105
DKK3	87	87	1.71601	0.214705	1.11819	2.63346	0.0142234	-0.0193079	24	47064	3.11595	2.15437	4.50672	3.8197e-05	0.135339	0	0	Q9UBP4	OID45106
DLK1	87	87	1.14087	0.204365	0.758939	1.71502	0.521111	-0.16686	24	47064	1.15294	0.726324	1.83015	0.509692	-0.370322	0	0	P80370	OID45107
DNASE1	87	87	1.27128	0.174104	0.898376	1.79898	0.172363	-0.205192								0	0	P24855	OID45108
DPT	87	87	1.91621	0.243881	1.17668	3.12054	0.00979142	0.272748	24	47064	2.79066	1.54309	5.04688	0.00306613	0.210182	0	0	Q07507	OID45109
DSC2	87	87	1.70515	0.210821	1.11962	2.59689	0.0136745	-0.231692	24	46717	2.05075	1.60075	2.62726	7.09253e-05	0.070814	0	0	Q02487	OID45110
DSG2	87	87	1.0608	0.170915	0.754328	1.49178	0.7309	-0.817524	24	46795	1.47861	1.01284	2.15858	0.0439671	0.472118	0	0	Q14126	OID45111
ECI1	87	87	3.21835	0.291232	1.80059	5.75243	0.000147048	-0.0274572								0	0	P42126	OID45112
EFNA1	87	87	0.734357	0.199894	0.492855	1.09419	0.127013	-3.26845	24	46793	1.31653	0.918802	1.88642	0.119812	0.0740988	0	0	P20827	OID45114
EGFR	87	87	0.704219	0.181177	0.490718	1.01061	0.0568892	-0.508874	24	47064	0.608713	0.399353	0.92783	0.0252624	0.043404	0	0	P00533	OID45115
ENPP2	87	87	4.36127	0.412568	1.91308	9.94242	0.0006803	0.111386	24	47064	4.08073	2.98991	5.56953	1.25986e-06	0.10929	0	0	Q13822	OID45117
EPHB4	87	87	1.38667	0.194622	0.940586	2.0443	0.097474	-0.370076	24	47064	2.00618	1.55671	2.58543	0.000102511	0.196898	0	0	P54760	OID45118
ESAM	87	87	0.794622	0.222433	0.50994	1.23823	0.304893	-2.23777	24	47064	1.31459	0.875075	1.97487	0.16595	0.708815	0	0	Q96AP7	OID45119
F11R	87	87	1.21942	0.24339	0.750409	1.98156	0.417837	0.105769	24	46795	0.983974	0.614887	1.57461	0.940718	0.938612	0	0	Q9Y624	OID45120
FABP4	87	87	1.47608	0.229731	0.933212	2.33473	0.0947052	-0.173085	24	47064	1.69298	1.06727	2.68552	0.0291417	0.572712	0	0	P15090	OID45121
FAS	87	87	4.32636	0.375911	2.03787	9.18477	0.000260054	0.496068	24	47061	1.40216	1.18428	1.66013	0.00115153	0.0388698	0	0	P25445	OID45123
FBLN2	87	87	2.36283	0.254596	1.42144	3.92767	0.0012232	0.0182373	21	40462	2.72739	2.08437	3.5688	4.1576e-05	0.0496529	0	0	P98095	OID45124
FCER2	87	87	1.51185	0.215214	0.983824	2.32328	0.0590822	0.00644715	24	46795	1.79618	1.32308	2.43844	0.00155743	0.0507643	0	0	P06734	OID45125
FCRL5	87	87	2.37265	0.232784	1.49164	3.77401	0.000405366	0.464532	24	46795	2.53459	1.66895	3.84922	0.000528483	0.0763933	0	0	Q96RD9	OID45126
FGFBP2	87	87	0.896642	0.179486	0.626927	1.28239	0.545214	0.213679	21	40462	0.931235	0.554875	1.56287	0.75695	0.278013	0	0	Q9BYJ0	OID45127
FUCA1	87	87	1.54601	0.204686	1.02773	2.32567	0.0368614	-0.0979242	24	46925	1.50427	0.873166	2.59154	0.125933	-0.240109	0	0	P04066	OID45128
FYB1	87	87	0.798398	0.260152	0.474977	1.34204	0.389905	-0.798774	24	46789	0.586266	0.371792	0.924463	0.025781	0.23629	0	0	O15117	OID45129
GGT1	87	87	5.09082	0.424207	2.18083	11.8838	0.000291803	-0.0152357	24	46793	3.07512	2.38681	3.96194	1.40919e-06	0.0928648	0	0	P19440	OID45132
GM2A	87	87	1.54665	0.20116	1.03548	2.31017	0.0335815	-0.203062	21	40438	1.42923	1.16917	1.74714	0.00372087	0.164457	0	0	P17900	OID45133
GNLY	87	87	1.59321	0.221953	1.02337	2.48035	0.0394665	0.600034	24	46795	1.43155	0.954077	2.14796	0.0773533	-0.146705	0	0	P22749	OID45134
GOT1	87	87	3.52095	0.327348	1.83177	6.76782	0.00027167	0.179052	21	40462	1.72248	1.46812	2.0209	9.05753e-05	0.0792065	0	0	P17174	OID45135
GP6	87	87	0.688635	0.269544	0.402299	1.17877	0.170727	-0.586404	24	46789	0.679915	0.430599	1.07359	0.0895606	0.216162	0	0	Q9HCN6	OID45136
GRN	87	87	1.88552	0.205831	1.24964	2.84497	0.00305971	0.0976513	24	46793	2.05242	1.64828	2.55563	2.18683e-05	0.1404	0	0	P28799	OID45137
GUCA2A	87	87	0.628934	0.193118	0.427932	0.924348	0.0189576	-2.36617	24	46786	0.976514	0.641707	1.486	0.902539	0.798385	0	0	Q02747	OID45138
GUSB	87	87	2.08239	0.24973	1.26456	3.42914	0.00458331	-0.152551	24	46922	1.70975	1.13471	2.5762	0.0152667	0.114896	0	0	P08236	OID45139
HARS1	87	87	1.1052	0.193576	0.751089	1.62627	0.607008	-0.142524	24	46795	0.776442	0.485121	1.24271	0.259542	0.294294	0	0	P12081	OID45140
HAVCR2	87	87	2.02118	0.217392	1.31	3.11845	0.00185498	-0.139118	24	46795	2.31828	1.77044	3.03563	3.67686e-05	0.140835	0	0	Q8TDQ0	OID45141
HPD	87	87	3.42706	0.298237	1.89105	6.21071	9.69134e-05	-0.0507379								0	0	P32754	OID45142
HPSE	87	87	0.788918	0.217604	0.511139	1.21765	0.279653	-0.930768	21	40458	0.939148	0.561211	1.5716	0.783728	0.685192	0	0	Q9Y251	OID45143
HSPB1	87	87	0.882015	0.232552	0.55465	1.4026	0.591017	-18.6381	24	46866	0.789872	0.521228	1.19698	0.235938	0.368968	0	0	P04792	OID45144
HYOU1	87	87	0.719381	0.180346	0.502091	1.03071	0.0720169	-4.86356	24	47064	0.986274	0.644034	1.51038	0.944055	0.925496	0	0	Q9Y4L1	OID45145
ICAM2	87	87	1.63991	0.207558	1.08402	2.48085	0.019885	-0.0430766	24	47064	2.49214	1.66834	3.72272	0.000450081	0.0643374	0	0	P13598	OID45146
IFNAR2	87	87	2.60635	0.261267	1.54582	4.39448	0.000516254	-0.0173292								0	0	P48551	OID45148
IGDCC4	87	87	0.946305	0.171443	0.6723	1.33198	0.748462	-5.96041	21	40462	0.764253	0.496615	1.17613	0.186188	-0.232614	0	0	Q8TDY8	OID45149
IGF2R	87	87	2.07806	0.239889	1.28545	3.3594	0.00347292	0.330536	24	46795	1.61116	1.05391	2.46303	0.0311245	0.316545	0	0	P11717	OID45150
IGFBP1	87	87	1.06025	0.218429	0.68585	1.63904	0.789594	-0.712413	24	47064	2.61028	1.5549	4.382	0.00196747	0.11802	0	0	P08833	OID45151
IGFBP2	87	87	0.935341	0.20617	0.620053	1.41095	0.746726	-3.89604	24	47064	1.42994	0.860304	2.37674	0.148526	0.121545	0	0	P18065	OID45152
IGFBP4	87	87	0.982544	0.178573	0.688129	1.40293	0.921726	-1.13561	23	46647	1.43661	1.01524	2.03286	0.0424832	0.298033	0	0	P22692	OID45153
IL17RA	87	87	0.890201	0.208996	0.586805	1.35046	0.57962	-1.95895	24	46795	1.2644	0.796837	2.00632	0.285331	-0.109792	0	0	Q96F46	OID45155
IL1R1	87	87	1.56477	0.170798	1.11276	2.20041	0.010821	-0.180859	24	46793	1.90544	1.55791	2.33049	3.12988e-05	0.0552065	0	0	P14778	OID45156
IL1RAP	87	87	0.339225	0.307349	0.183755	0.626237	0.000772411	-0.591442	24	46795	0.166315	0.0882976	0.313268	8.05249e-05	-0.227886	0	0	Q9NPH3	OID45157
IL2RA	87	87	2.25803	0.253873	1.36117	3.74584	0.00199976	0.0203349	24	46977	2.21071	1.75953	2.77759	1.38926e-05	0.056837	0	0	P01589	OID45159
IL7R	87	87	1.35863	0.164921	0.977707	1.88796	0.0673994	0.113665	24	46795	1.69939	1.03403	2.7929	0.0386521	-0.145722	0	0	P16871	OID45160
IMUP	87	87	0.889786	0.218215	0.575855	1.37486	0.594231	0.0077253								0	0	Q9GZP8	OID45161
INHBC	87	87	1.36967	0.20217	0.914987	2.05031	0.124352	0.137267	24	46795	0.990566	0.583551	1.68147	0.969068	0.91338	0	0	P55103	OID45162
ITGAM	87	87	2.04439	0.228091	1.29711	3.22218	0.00251576	-0.101847	24	46795	2.15361	1.60197	2.89523	0.000162996	0.199986	0	0	P11215	OID45165
ITGBL1	87	87	3.96233	0.366844	1.90311	8.24971	0.000387764	0.0657543	21	40462	2.59514	2.11977	3.17713	9.54023e-06	0.065727	0	0	O95965	OID45167
IVL	87	87	0.714234	0.216931	0.463456	1.10071	0.125226	-1.0064								0	0	P07476	OID45168
LAMB2	87	87	3.96183	0.366692	1.90508	8.23906	0.000370529	-0.0286785								0	0	P55268	OID45171
LCP1	87	87	1.22701	0.206555	0.812146	1.8538	0.325696	-0.413116	21	40462	0.971577	0.579746	1.62823	0.899753	-2.15019	0	0	P13796	OID45173
LDLR	87	87	0.831846	0.159368	0.605351	1.14309	0.251915	0.314427	24	46838	0.974751	0.598021	1.58881	0.90982	0.840978	0	0	P01130	OID45174
LGALS3	87	87	0.688292	0.196657	0.465043	1.01871	0.0615421	-0.565216	24	47055	0.889901	0.559722	1.41485	0.58888	-0.00261181	0	0	P17931	OID45175
LILRA3	87	87	1.50882	0.193009	1.02689	2.21693	0.0365139	0.0894071	21	40462	1.42791	0.597561	3.41209	0.369796	1.29006	0	0	Q8N6C8	OID45177
LILRB5	87	87	1.05105	0.185518	0.725986	1.52166	0.7892	-0.790247	24	47064	1.797	0.994177	3.24814	0.0519115	-0.0631594	0	0	O75023	OID45178
LTF	87	87	0.693918	0.21367	0.453088	1.06276	0.091742	-0.360777								0	0	P02788	OID45180
MEGF9	87	87	1.67948	0.20029	1.1263	2.50434	0.0117334	-0.0577986	24	47061	1.37887	1.16527	1.63161	0.00161742	0.0726019	0	0	Q9H1U4	OID45181
MESD	87	87	0.652071	0.261161	0.387251	1.09799	0.106159	-1.503	24	46795	0.760151	0.47751	1.21009	0.219218	0.315745	0	0	Q14696	OID45182
MET	87	87	1.40836	0.171174	1.0008	1.98189	0.0494786	-0.118273	23	46769	1.59237	1.01312	2.50282	0.0448963	0.120662	0	0	P08581	OID45183
MFAP5	87	87	0.883506	0.177415	0.620078	1.25885	0.487494	-1.03921	24	47064	1.23186	0.76144	1.99292	0.358358	24.5772	0	0	Q13361	OID45184
MFGE8	87	87	1.16231	0.170464	0.827277	1.63302	0.380633	-0.211807	24	46795	1.65424	1.1727	2.33351	0.0084066	0.329783	0	0	Q08431	OID45185
MIF	87	87	1.28253	0.221962	0.823743	1.99682	0.266116	-0.211255	24	46792	0.770024	0.485685	1.22083	0.23625	0.211225	0	0	P14174	OID45186
MMP3	87	87	0.754295	0.18304	0.523572	1.08669	0.127981	-62.841	24	46795	1.32397	0.793104	2.21017	0.251607	0.51015	0	0	P08254	OID45187
MMP9	87	87	0.653484	0.200553	0.438005	0.97497	0.0374874	-0.450469	24	46795	0.947619	0.590963	1.51952	0.805487	0.523489	0	0	P14780	OID45188
MPO	87	87	0.812545	0.214835	0.529251	1.24748	0.33735	-0.290939	24	46795	1.23431	0.809524	1.88199	0.293535	-0.222508	0	0	P05164	OID45189
MSMB	87	87	0.992262	0.217239	0.643425	1.53022	0.971577	0.926767	24	47056	0.683596	0.431167	1.08381	0.0960887	-0.193944	0	0	P08118	OID45190
MUC1	87	87	0.9759	0.222212	0.626532	1.52008	0.912894	0.751051								0	0	P15941	OID45191
MUC2	87	87	1.29687	0.190006	0.887801	1.89443	0.175648	-0.00957145	21	40462	1.04868	0.638342	1.72279	0.829189	-0.411972	0	0	Q02817	OID45192
MYH9	87	87	0.779681	0.272038	0.453069	1.34174	0.36351	-0.760601	21	40462	0.86334	0.5157	1.44533	0.525738	0.613024	0	0	P35579	OID45193
MYOC	87	87	1.56163	0.187959	1.07344	2.27184	0.02047	0.0179857	24	46795	2.14056	1.41989	3.22703	0.00195391	0.233358	0	0	Q99972	OID45194
NCAM2	87	87	1.58242	0.196879	1.06857	2.34337	0.0226176	-0.0524041	24	46795	1.85114	1.31016	2.6155	0.00254521	0.0747078	0	0	O15394	OID45195
NID2	87	87	0.998385	0.205665	0.662364	1.50487	0.993752	0.99032	24	46795	0.887615	0.556416	1.41595	0.58347	0.329213	0	0	Q14112	OID45196
NOMO1	87	87	1.74876	0.191645	1.19272	2.56401	0.00484125	-0.0846037	24	46795	1.81456	1.43478	2.29486	0.000192134	0.175081	0	0	Q15155	OID45197
NOTCH1	87	87	1.9679	0.218818	1.27115	3.04655	0.00291745	-0.135539	24	47064	2.41886	1.93484	3.02396	4.20655e-06	0.123791	0	0	P46531	OID45198
NOTCH2	87	87	1.55247	0.195889	1.05034	2.29464	0.0279246	0.0619335	21	40462	1.71187	1.19948	2.44315	0.00864879	0.052405	0	0	Q04721	OID45199
NOTCH3	87	87	3.03808	0.297227	1.67917	5.49672	0.000377494	0.192316	24	47064	3.4385	2.57729	4.5875	1.97946e-06	0.0752112	0	0	Q9UM47	OID45200
NPC2	87	87	1.52993	0.231407	0.964429	2.42703	0.0703276	-0.180028	21	40440	1.6733	1.33097	2.10366	0.000986419	0.0685271	0	0	P61916	OID45201
NPTX1	87	87	1.43222	0.17452	1.01131	2.02832	0.0432229	-0.014462	24	46795	2.20016	1.61654	2.99448	0.000180414	0.466446	0	0	Q15818	OID45202
NPTX2	87	87	2.27508	0.238834	1.41305	3.66298	0.000974561	-0.0514982	21	40462	2.32568	1.45097	3.72771	0.00361203	0.0192881	0	0	P47972	OID45203
NRP2	87	87	2.02888	0.211795	1.32717	3.10158	0.00150664	-0.0632301	24	46795	2.00938	1.64809	2.44987	1.26267e-05	0.0860052	0	0	O60462	OID45204
NUDT5	87	87	2.0468	0.262766	1.21091	3.45972	0.00825652	-0.159092	24	46795	1.04339	0.649989	1.67489	0.84614	1.33721	0	0	Q9UKK9	OID45205
OAF	87	87	1.17254	0.190765	0.800971	1.71648	0.407168	-0.323925								0	0	Q86UD1	OID45206
OGN	87	87	0.94559	0.164044	0.681811	1.31142	0.73407	-2.38232	24	46795	1.49981	1.01372	2.21897	0.0437868	0.430253	0	0	P20774	OID45207
PAM	87	87	1.35588	0.186011	0.935489	1.9652	0.106276	-0.163927	24	47062	2.89124	1.98301	4.21544	8.13453e-05	0.196094	0	0	P19021	OID45208
PAMR1	87	87	1.10967	0.181539	0.772108	1.59482	0.568497	0.330685	24	46795	0.761062	0.466695	1.2411	0.242969	-0.0365514	0	0	Q6UXH9	OID45209
PARK7	87	87	1.02774	0.248202	0.626284	1.68653	0.912551	-0.782203	24	46795	0.681682	0.418466	1.11046	0.111193	0.187939	0	0	Q99497	OID45210
PCSK9	87	87	0.998824	0.181239	0.695694	1.43403	0.994838	0.980605	24	47064	1.3682	0.863384	2.16819	0.160965	1.34468	0	0	Q8NBP7	OID45211
PDGFA	87	87	0.687131	0.219881	0.443171	1.06539	0.092363	0.158191	24	47064	0.719078	0.457781	1.12952	0.135379	0.0407891	0	0	P04085	OID45212
PDGFRB	87	87	1.71186	0.205629	1.13585	2.57998	0.0109635	0.101036	24	47064	2.02577	1.37545	2.98356	0.00220417	0.0996656	0	0	P09619	OID45213
PDIA4	87	87	2.28845	0.285156	1.28968	4.06072	0.00558443	-0.02433	21	40462	0.910317	0.537153	1.54272	0.689338	0.410041	0	0	P13667	OID45214
PDLIM1	87	87	0.816706	0.235268	0.510842	1.30571	0.392384	-0.481369								0	0	O00151	OID45215
PEAR1	87	87	1.79035	0.233548	1.12293	2.85447	0.0152072	-0.120331	24	47064	1.56023	1.00606	2.41965	0.0474457	0.101128	0	0	Q5VY43	OID45216
PEBP1	87	87	1.56776	0.227584	0.995858	2.46808	0.0520753	-0.000795608	24	46795	0.857358	0.525784	1.39803	0.500622	0.399415	0	0	P30086	OID45217
PECAM1	87	87	1.74218	0.233293	1.09405	2.77426	0.0200479	0.223767	24	46795	1.44882	0.989752	2.12082	0.0554005	0.615775	0	0	P16284	OID45218
PGLYRP1	87	87	0.805054	0.192453	0.54811	1.18245	0.264035	-0.313217	24	47061	1.32392	0.882925	1.98518	0.15455	0.0266906	0	0	O75594	OID45219
PI3	87	87	0.949592	0.170999	0.675198	1.3355	0.763185	-1.80237	24	46912	1.07648	0.695074	1.66717	0.71628	-0.554216	0	0	P19957	OID45220
PIK3IP1	87	87	1.32918	0.196914	0.897614	1.96824	0.15279	-0.455785	24	46795	1.71159	1.30126	2.25131	0.00132914	0.175964	0	0	Q96FE7	OID45222
PILRA	87	87	2.40389	0.247034	1.46814	3.93605	0.000709224	0.309283	24	46795	3.33087	2.4214	4.58195	6.36029e-06	0.15499	0	0	Q9UKJ1	OID45223
PLA2G1B	87	87	0.825439	0.158247	0.602104	1.13161	0.229387	0.280098	24	47064	0.923799	0.620386	1.3756	0.668028	-0.853331	0	0	P04054	OID45224
PLA2G2A	87	87	1.81834	0.245704	1.11295	2.97079	0.0177739	0.267611	24	46978	1.49222	1.18712	1.87573	0.00285475	0.0219928	0	0	P14555	OID45225
PLA2G7	87	87	1.04213	0.192838	0.709349	1.53104	0.831161	-0.255614	24	46795	1.06313	0.669451	1.68832	0.774991	0.396228	0	0	Q13093	OID45226
PLTP	87	87	1.47755	0.195767	0.998371	2.18671	0.0509282	-0.282804	24	47063	1.90874	1.16382	3.13045	0.0153486	0.45609	0	0	P55058	OID45228
PLXNB2	87	87	2.00964	0.189083	1.37818	2.93042	0.000441045	0.197583	24	47057	2.8404	2.14941	3.75352	7.18333e-06	0.18351	0	0	O15031	OID45229
POSTN	87	87	0.875038	0.173928	0.61855	1.23788	0.445371	-1.74536	21	40462	1.14463	0.691636	1.8943	0.550145	3.44566	0	0	Q15063	OID45230
PPIB	87	87	0.753899	0.224263	0.48194	1.17932	0.212057	-0.795037	24	47051	0.759361	0.482797	1.19435	0.206485	0.264838	0	0	P23284	OID45231
PRAM1	87	87	0.949129	0.232294	0.596365	1.51056	0.822934	-9.68145								0	0	Q96QH2	OID45233
PRAP1	87	87	1.11661	0.186226	0.7701	1.61902	0.55562	-0.325278	21	40462	0.915812	0.492276	1.70374	0.749861	0.574164	0	0	Q96NZ9	OID45234
PRG2	87	87	1.46329	0.236057	0.913586	2.34375	0.111454	-0.122723	21	40462	1.50786	0.942651	2.41198	0.0780535	0.0512421	0	0	P13727	OID45236
PRG3	87	87	1.24681	0.214185	0.813221	1.91157	0.306684	-0.203204	21	40462	1.25609	0.742519	2.12486	0.343133	-0.345625	0	0	Q9Y2Y8	OID45237
PRTN3	87	87	0.796585	0.228503	0.504955	1.25664	0.323091	-1.53244	24	46965	1.09615	0.71022	1.69178	0.64882	-0.624484	0	0	P24158	OID45238
PSAP	87	87	1.1923	0.20631	0.78999	1.7995	0.396882	-0.502354	21	40459	1.44366	1.09198	1.90859	0.0166683	0.105627	0	0	P07602	OID45239
PTPRC	87	87	4.76231	0.449503	1.92258	11.7964	0.00120733	0.526138	21	40462	1.61938	1.30817	2.00463	0.00111086	0.00385206	0	0	P08575	OID45240
PTPRF	87	87	1.00898	0.182573	0.701082	1.45211	0.961065	-0.954392	24	47064	0.887837	0.561637	1.4035	0.576951	0.287075	0	0	P10586	OID45241
PTPRS	87	87	1.06767	0.173053	0.756029	1.50777	0.706297	-0.647787	24	47064	1.30696	0.856808	1.9936	0.189085	1.08161	0	0	Q13332	OID45242
QPCT	87	87	1.8278	0.228173	1.15883	2.88294	0.0102822	0.101244	24	46922	1.97031	1.45277	2.67221	0.00053198	0.205996	0	0	Q16769	OID45243
REG1B	87	87	1.02396	0.187972	0.70392	1.48951	0.900113	-0.50146	24	47064	1.01531	0.655468	1.57271	0.940096	0.518508	0	0	P48304	OID45244
REG3A	87	87	0.850269	0.183222	0.59003	1.22529	0.379015	-2.8418	24	47064	1.07031	0.692935	1.65319	0.735908	42.8769	0	0	Q06141	OID45245
RELT	87	87	1.83959	0.24162	1.13613	2.97861	0.013925	0.148892	24	46795	1.77314	1.31153	2.39721	0.0016564	0.160936	0	0	Q969Z4	OID45246
RETN	87	87	1.14257	0.191011	0.780647	1.67228	0.48763	-0.195199	24	46981	1.02182	0.651295	1.60315	0.917396	-0.837372	0	0	Q9HD89	OID45247
RNASET2	87	87	1.67828	0.23624	1.04754	2.68878	0.0317933	-0.015377	24	46995	1.7444	1.4013	2.1715	0.000193148	0.113762	0	0	O00584	OID45248
SBSN	87	87	0.798316	0.185781	0.55115	1.15633	0.229397	-80.1888	21	40461	0.949835	0.575565	1.56748	0.816972	0.02404	0	0	Q6UWP8	OID45249
SCARF1	87	87	1.0463	0.269086	0.611812	1.78933	0.866919	-0.53414	24	47064	1.19442	0.760661	1.87551	0.402467	1.51927	0	0	Q14162	OID45250
SELE	87	87	2.79957	0.259001	1.66979	4.69377	0.000172175	-0.0851593	24	47064	2.9699	1.88222	4.68611	0.00031687	0.088027	0	0	P16581	OID45251
SELL	87	87	2.08773	0.244364	1.28194	3.40002	0.00365038	0.143626	21	40549	1.16739	0.69108	1.97198	0.511721	-0.499174	0	0	P14151	OID45252
SEMA7A	87	87	3.53474	0.339843	1.78402	7.0035	0.000540814	0.219655	24	47061	2.24752	1.88055	2.6861	1.32219e-06	0.121804	0	0	O75326	OID45253
SERPINA11	87	87	0.96258	0.185638	0.66471	1.39393	0.837825	-1.40925	24	47064	1.69569	1.00331	2.86586	0.0488147	0.411772	0	0	Q86U17	OID45254
SERPINB1	87	87	0.730969	0.274186	0.42264	1.26423	0.257353	-8.65025	24	46792	0.748062	0.456092	1.22694	0.221542	-0.00699594	0	0	P30740	OID45255
SERPINE1	87	87	0.755806	0.215665	0.491568	1.16208	0.198519	-0.0242626	24	47064	1.02165	0.633231	1.64834	0.922799	1.1754	0	0	P05121	OID45256
SHISA5	87	87	1.38374	0.21239	0.90596	2.11349	0.130689	-0.246946	21	40462	1.40842	1.13956	1.7407	0.00632206	0.0886847	0	0	Q8N114	OID45257
SIGLEC5	87	87	1.96346	0.225425	1.25258	3.07779	0.00380048	0.00945692	24	46795	4.92115	2.51549	9.62741	0.00032955	0.838675	0	0	O15389	OID45258
SIRPA	87	87	2.28163	0.246974	1.39339	3.73609	0.00138504	-0.128883	24	47047	6.17689	2.8644	13.3201	0.000327487	0.487929	0	0	P78324	OID45259
SLC4A1	87	87	0.909776	0.246257	0.556789	1.48654	0.702141	0.284605	21	40462	1.0262	0.610702	1.72439	0.910491	0.162858	0	0	P02730	OID45260
SLPI	87	87	1.5643	0.210217	1.02849	2.37925	0.0368618	0.0928057								0	0	P03973	OID45261
SLURP1	87	87	0.895791	0.172925	0.634556	1.26457	0.526558	-3.06183	21	40456	0.734697	0.387616	1.39256	0.295333	-33.199	0	0	P55000	OID45262
SOD2	87	87	2.52718	0.278701	1.44988	4.40494	0.00138949	0.0240332	24	46795	1.91684	1.5673	2.34433	2.71374e-05	0.119468	0	0	P04179	OID45263
SPINK1	87	87	1.20661	0.18605	0.832691	1.74844	0.316129	-0.393893	24	46795	1.42054	0.985238	2.04817	0.058333	0.0623701	0	0	P00995	OID45264
SPINK5	87	87	0.983899	0.169261	0.7019	1.3792	0.923884	-1.09935	24	46795	1.70426	1.16764	2.48749	0.0103022	0.471498	0	0	Q9NQ38	OID45265
SPINT1	87	87	2.80329	0.278415	1.60655	4.89149	0.000460725	0.0831646	24	46790	2.35133	1.96116	2.81912	1.0041e-06	0.188345	0	0	O43278	OID45266
SPP1	87	87	1.27203	0.190312	0.870342	1.85912	0.210256	-0.4569	24	47064	2.2699	1.64908	3.12442	0.000175283	0.00957579	0	0	P10451	OID45267
ST6GAL1	87	87	1.2955	0.204815	0.860799	1.94973	0.210578	0.537016	24	47064	1.42795	1.10386	1.84718	0.0115108	0.46578	0	0	P15907	OID45268
STAB2	87	87	1.36624	0.200705	0.915504	2.03889	0.124528	-0.0282475	21	40462	1.19015	0.69265	2.04499	0.475825	-0.367082	0	0	Q8WWQ8	OID45269
STC2	87	87	1.29639	0.198981	0.871453	1.92852	0.196513	-0.529067	23	46732	1.3612	0.813276	2.27828	0.210021	0.0305243	0	0	O76061	OID45270
STIP1	87	87	0.708245	0.3143	0.378304	1.32595	0.276236	-1.23602	24	46792	0.733632	0.450115	1.19573	0.18902	0.278448	0	0	P31948	OID45271
SUSD2	87	87	1.71937	0.185118	1.18855	2.48725	0.00460707	-0.22086	24	46795	1.69917	1.38375	2.08648	0.000166725	0.091523	0	0	Q9UGT4	OID45272
TALDO1	87	87	1.63801	0.222063	1.05189	2.55073	0.0295014	-0.102153	21	40460	1.21389	0.737936	1.99683	0.391789	0.669818	0	0	P37837	OID45273
TFF1	87	87	0.804519	0.182705	0.558915	1.15805	0.237778	-2.66376	24	46794	1.0863	0.699873	1.68609	0.684902	9.89419	0	0	P04155	OID45274
TFF2	87	87	1.27146	0.155597	0.932357	1.73389	0.127116	-0.280836	24	46921	1.97889	1.35508	2.88987	0.00235104	0.192882	0	0	Q03403	OID45275
TGFBR3	87	87	0.917482	0.164576	0.660856	1.27376	0.60238	-1.69069	24	47064	1.64221	1.11654	2.41538	0.0166426	0.675994	0	0	Q03167	OID45276
THBS2	87	87	11.5767	0.930596	1.74934	76.6113	0.0125894	0.22078	24	46795	2.72509	2.22988	3.33027	6.40711e-07	0.0972416	0	0	P35442	OID45277
TIE1	87	87	3.72952	0.362432	1.80994	7.68496	0.00053545	0.114843	24	47064	3.52288	1.79074	6.93047	0.0019042	0.155804	0	0	P35590	OID45278
TIMP4	87	87	1.29016	0.186949	0.888577	1.87322	0.177359	-0.395731	24	46795	1.54788	1.07078	2.23758	0.0245112	0.181789	0	0	Q99727	OID45279
TMSB10	87	87	1.17927	0.20736	0.779712	1.78359	0.429227	-0.538596	24	46795	1.07943	0.669817	1.73953	0.729607	2.09012	0	0	P63313	OID45280
TNFRSF10C	87	87	1.06588	0.166314	0.764927	1.48523	0.702454	-0.620848	24	47052	1.47051	0.888702	2.43321	0.119325	-0.245598	0	0	O14798	OID45281
TNFRSF17	87	87	1.16501	0.156656	0.852481	1.59213	0.332876	-0.409468	21	40489	1.78594	1.1488	2.77642	0.0166821	0.181692	0	0	Q02223	OID45282
TNFRSF1A	87	87	1.73437	0.24268	1.06881	2.81437	0.0263836	-0.249222	24	46795	1.99084	1.526	2.59728	0.000163154	0.0755844	0	0	P19438	OID45283
TNFSF13B	87	87	2.06386	0.226751	1.31228	3.24589	0.00215108	-0.190111	24	47063	1.78825	1.51576	2.10972	1.22946e-05	0.111486	0	0	Q9Y275	OID45285
TNN	87	87	1.20111	0.202492	0.801736	1.79941	0.368761	-0.103816	21	40462	1.25736	0.745623	2.1203	0.338372	0.50336	0	0	Q9UQP3	OID45287
TNXB	87	87	2.14988	0.236361	1.34133	3.44582	0.00186916	0.0428829	24	46795	2.0131	1.54576	2.62175	0.000137365	0.307924	0	0	P22105	OID45288
TREH	87	87	1.44327	0.191614	0.98477	2.11526	0.0596577	0.395065	21	40462	1.32012	0.760423	2.29177	0.276028	-0.339008	0	0	O43280	OID45289
TREML2	87	87	0.958009	0.236242	0.598111	1.53447	0.856427	-1.26687	24	46795	1.55681	1.02122	2.37329	0.0413413	0.212929	0	0	Q5T2D2	OID45290
TWF2	87	87	0.790197	0.286969	0.445671	1.40106	0.414785	-3.97355	21	40462	0.760333	0.449976	1.28475	0.2599	0.346529	0	0	Q6IBS0	OID45291
TXNRD1	87	87	2.11432	0.221701	1.35893	3.2896	0.00118947	-0.0412794	24	46795	1.44447	0.948302	2.20024	0.0803624	0.520459	0	0	Q16881	OID45292
UMOD	87	87	1.16967	0.165965	0.840133	1.62845	0.348221	-0.270987	24	46991	1.02928	0.640989	1.65278	0.895125	-0.0694178	0	0	P07911	OID45293
VSIG4	87	87	1.35717	0.21389	0.885875	2.0792	0.157777	-0.388248	23	46732	1.83802	1.27116	2.65765	0.00449772	0.237905	0	0	Q9Y279	OID45294
WARS1	87	87	3.52098	0.332231	1.81522	6.82961	0.000315707	0.180438	24	46795	1.94269	1.33336	2.83048	0.0027013	0.0679004	0	0	P23381	OID45296
XG	87	87	0.814386	0.235607	0.509117	1.3027	0.386434	-0.419292	24	47063	0.991784	0.591608	1.66265	0.972431	0.926812	0	0	P55808	OID45297
ABO	87	87	1.22868	0.182094	0.854568	1.76656	0.261894	0.163558	21	40542	0.91975	0.551491	1.53391	0.713351	0.441384	0	0	P16442	OID45299
ACE	87	87	1.70505	0.209659	1.12216	2.59072	0.0131917	0.19556	21	40542	1.24986	0.792035	1.97232	0.289113	0.0112327	0	0	P12821	OID45300
AGT	87	87	0.812938	0.164921	0.58515	1.1294	0.213283	-0.45563	21	40542	1.17509	0.769503	1.79444	0.40154	11.9679	0	0	P01019	OID45302
AHSG	87	87	1.26471	0.201324	0.84625	1.8901	0.247516	0.0711593	21	40542	1.2382	0.746822	2.0529	0.35489	0.0457849	0	0	P02765	OID45303
AMY1_AMY2	87	87	0.828478	0.213999	0.54076	1.26928	0.38218	-4.95697								0	0		OID45304
ANG	87	87	0.886133	0.150648	0.656194	1.19665	0.424981	0.303582	24	47017	0.54715	0.329378	0.908903	0.0242568	0.153627	0	0	P03950	OID45305
ANGPTL3	87	87	1.63614	0.228864	1.03663	2.58238	0.0348736	0.216501	24	47020	1.43208	0.893831	2.29446	0.120973	0.102158	0	0	Q9Y5C1	OID45306
ANPEP	87	87	1.82371	0.191027	1.24609	2.66908	0.00241781	-0.125214	24	47020	2.13677	1.75558	2.60073	5.45555e-06	0.0568795	0	0	P15144	OID45307
AOC3	87	87	1.73371	0.192353	1.17854	2.5504	0.00607439	-0.115365	24	47021	2.74591	2.0123	3.74695	2.56734e-05	0.114108	0	0	Q16853	OID45308
APOA2	87	87	1.26491	0.196347	0.855072	1.87119	0.235376	0.00218359	21	40542	1.75633	1.13211	2.72475	0.0186086	0.445427	0	0	P02652	OID45309
APOB	87	87	0.41759	0.34923	0.208021	0.838288	0.0148138	-0.0896881	21	40542	0.672961	0.45578	0.993629	0.0471789	-0.116442	0	0	P04114	OID45310
APOF	87	87	0.325907	0.298002	0.179638	0.591277	0.000375374	-0.213298	21	40542	0.659882	0.566484	0.768679	0.0003682	-0.0424886	0	0	Q13790	OID45311
APOL1	87	87	0.551067	0.243964	0.338745	0.896468	0.0171214	0.122741	21	40542	0.318662	0.204259	0.497142	0.000469449	-0.063228	0	0	O14791	OID45312
APOM	87	87	0.431356	0.238221	0.268252	0.693632	0.000735387	-0.235196	24	47021	0.462186	0.328954	0.649379	0.000457295	0.0210423	0	0	O95445	OID45313
ART3	87	87	0.933091	0.17297	0.660923	1.31734	0.690078	-3.05584	24	47021	1.26317	0.804853	1.98246	0.276244	0.399687	0	0	Q13508	OID45314
ASGR2	87	87	1.09937	0.161942	0.79601	1.51834	0.560388	-0.220335	21	40542	0.973695	0.583786	1.62402	0.906431	0.702752	0	0	P07307	OID45315
AXL	87	87	2.23211	0.235178	1.39204	3.57916	0.00126459	0.15227	24	47021	2.48808	1.97729	3.13083	3.90797e-06	0.131393	0	0	P30530	OID45316
BCHE	87	87	0.73891	0.169709	0.526782	1.03646	0.0788709	0.287083	21	40526	0.68099	0.583508	0.794756	0.000617192	-0.0803304	0	0	P06276	OID45317
C1R	87	87	0.609658	0.173889	0.430957	0.862459	0.00582534	-0.00864937	21	40549	0.327511	0.210149	0.510415	0.000480479	-0.074317	0	0	P00736	OID45319
C2	87	87	1.76801	0.208933	1.16357	2.68643	0.0084641	0.0772245	24	47021	1.24798	0.719807	2.16372	0.392339	0.562162	0	0	P06681	OID45320
C9	87	87	0.613792	0.231153	0.386885	0.973779	0.0385198	-0.471875	21	40542	1.02544	0.630143	1.66871	0.907353	2.6098	0	0	P02748	OID45321
CA1	87	87	1.01199	0.190324	0.692344	1.47922	0.950242	0.59524	24	46930	0.797599	0.495115	1.28488	0.316927	-0.984586	0	0	P00915	OID45322
CAT	87	87	1.17348	0.203217	0.782374	1.76011	0.433844	-0.159117	21	40538	0.995201	0.588107	1.68409	0.983534	-1.24459	0	0	P04040	OID45323
CCL14	87	87	0.918546	0.181537	0.639496	1.31936	0.641232	-1.13646	24	47017	0.667937	0.416527	1.0711	0.0863202	-0.421555	0	0	Q16627	OID45324
CCL18	87	87	1.10124	0.180604	0.768169	1.57873	0.595044	-0.28511	24	46860	1.32174	0.934268	1.86991	0.103885	0.136707	0	0	P55774	OID45325
CCL5	87	87	1.02815	0.223001	0.659056	1.60396	0.901266	1.33784	24	47021	0.858393	0.54244	1.35838	0.477131	0.501166	0	0	P13501	OID45326
CD14	87	87	1.41433	0.203953	0.941404	2.12483	0.0937963	-0.159729	24	47002	1.86325	1.43167	2.42493	0.000336585	0.206534	0	0	P08571	OID45327
CD46	87	87	1.38299	0.211208	0.907654	2.10725	0.129181	-0.344914	24	47009	1.58472	1.28156	1.95959	0.000656066	0.183262	0	0	P15529	OID45329
CD55	87	87	1.42409	0.180507	0.993381	2.04155	0.0542537	-0.0303538	24	46831	1.58495	1.33901	1.87606	0.000106046	0.194884	0	0	P08174	OID45330
CD93	87	87	1.4296	0.201299	0.956837	2.13594	0.0801956	-0.279563	23	46625	2.02417	1.51821	2.69873	0.000319419	0.13197	0	0	Q9NPY3	OID45331
CDH1	87	87	1.51195	0.186512	1.04229	2.19324	0.0299085	-0.26662	24	46907	1.56185	1.26002	1.93598	0.000882668	0.130484	0	0	P12830	OID45332
CFHR5	87	87	0.551583	0.187909	0.379051	0.802645	0.0023314	-0.138357	21	40531	0.605619	0.499692	0.734002	0.000432378	-0.0275235	0	0	Q9BXR6	OID45333
CHL1	87	87	0.910625	0.211356	0.597184	1.38858	0.659221	-7.80439	23	46949	1.72208	1.19338	2.48501	0.00826274	0.193639	0	0	O00533	OID45336
CNDP1	87	87	0.493196	0.207038	0.326389	0.745254	0.0010608	0.0143572	24	47021	0.501577	0.405696	0.620119	3.87601e-05	-0.0742837	0	0	Q96KN2	OID45337
COMP	87	87	1.58677	0.176796	1.1152	2.25775	0.0110418	-0.0896158	24	46941	2.08256	1.34756	3.21844	0.00362429	0.304254	0	0	P49747	OID45338
CPN2	87	87	0.826596	0.200256	0.554003	1.23332	0.345235	-0.419397								0	0	P22792	OID45339
CR1	87	87	2.14041	0.221814	1.37476	3.33248	0.0010335	0.102425	21	40542	1.95058	1.52635	2.49274	0.000289923	0.224865	0	0	P17927	OID45340
CR2	87	87	2.13812	0.211018	1.40372	3.25672	0.000584892	0.24749	24	47021	1.95795	1.30866	2.92938	0.00386961	-0.201602	0	0	P20023	OID45341
CRISP3	87	87	0.939582	0.190164	0.643074	1.37281	0.744091	0.497137	21	40520	0.634741	0.402971	0.999816	0.0499284	-1.76029	0	0	P54108	OID45342
CST3	87	87	1.23006	0.190575	0.841124	1.79883	0.280978	-0.418897	24	47021	1.57855	1.07893	2.30952	0.0232177	0.131377	0	0	P01034	OID45345
CTBS	87	87	1.28203	0.193738	0.871104	1.88682	0.203962	0.226056	21	40521	0.981116	0.577339	1.66729	0.935339	0.235738	0	0	Q01459	OID45346
CTSZ	87	87	2.05194	0.218911	1.32596	3.17541	0.00160618	0.0567881	24	47020	2.50584	1.77624	3.53513	0.000126485	0.0993308	0	0	Q9UBR2	OID45348
DBH	87	87	0.982258	0.230306	0.620066	1.55601	0.938284	0.91682	21	40542	0.83443	0.539303	1.29106	0.363429	0.229576	0	0	P09172	OID45349
DEFA1	87	87	0.786277	0.219589	0.507398	1.21843	0.277304	-0.820743	24	46862	0.998687	0.634542	1.57181	0.994999	-1.00918	0	0	P59665	OID45350
DPP4	87	87	1.8109	0.197898	1.22049	2.6869	0.00370976	0.00752011	24	46864	2.16646	1.65716	2.8323	6.61634e-05	0.127696	0	0	P27487	OID45351
EFEMP1	87	87	1.76998	0.163426	1.27751	2.45229	0.000838453	-0.177031	24	47020	3.46977	2.64397	4.5535	1.02906e-06	0.133888	0	0	Q12805	OID45352
ELANE	87	87	0.684529	0.215762	0.445062	1.05284	0.0834578	-0.336296								0	0	P08246	OID45353
F10	87	87	0.710047	0.182252	0.493729	1.02114	0.064334	-0.134762	21	40542	0.705702	0.47105	1.05724	0.0814151	0.116024	0	0	P00742	OID45354
F11	87	87	0.551293	0.186013	0.380434	0.798889	0.00205378	-0.133655	21	40533	0.306676	0.203609	0.461915	0.000198859	-0.0454419	0	0	P03951	OID45355
F7	87	87	0.603863	0.219994	0.389452	0.936318	0.0248047	-0.0790874	24	47019	0.683551	0.455816	1.02507	0.0630133	0.113505	0	0	P08709	OID45356
F9	87	87	0.878181	0.178641	0.614968	1.25405	0.469542	0.296035	24	47021	0.659786	0.470499	0.925224	0.0207082	0.162635	0	0	P00740	OID45357
FCGR2A	87	87	1.59433	0.217218	1.03338	2.45978	0.0354059	0.295745	24	47014	2.19536	1.21837	3.95578	0.0137306	-0.118509	0	0	P12318	OID45358
FCGR3B_FCGR3A	87	87	2.15234	0.213752	1.40504	3.29711	0.000624913	0.20672								0	0		OID45359
FCN1	87	87	0.837067	0.196613	0.565593	1.23884	0.368748	-5.42193	21	40542	0.812535	0.545899	1.20941	0.260132	-0.40728	0	0	O00602	OID45360
FCN2	87	87	0.595993	0.212331	0.390292	0.910109	0.017288	-0.0431157	24	47020	0.554374	0.465098	0.660785	1.85355e-05	-0.0780544	0	0	Q15485	OID45361
FETUB	87	87	0.662838	0.231292	0.417942	1.05123	0.0796967	-0.755951	24	47021	0.799716	0.574454	1.11331	0.163995	0.142233	0	0	Q9UGM5	OID45362
FGL1	87	87	1.6415	0.22126	1.05568	2.5524	0.0283295	-0.0821585	21	40542	2.15296	1.35951	3.40947	0.00521433	0.232615	0	0	Q08830	OID45363
GGH	87	87	2.28587	0.24968	1.38909	3.76162	0.00148037	0.801797	24	46865	1.18788	0.748915	1.88415	0.426579	-0.165482	0	0	Q92820	OID45364
GP1BA	87	87	0.605879	0.251067	0.367189	0.999731	0.0498803	-0.585538	24	47016	0.659819	0.414609	1.05005	0.0743185	0.11825	0	0	P07359	OID45365
GPI	87	87	1.44319	0.172473	1.02307	2.03582	0.0369791	-0.0782153	21	40542	1.04046	0.622244	1.73975	0.861918	1.49402	0	0	P06744	OID45366
GSN	87	87	0.685852	0.184354	0.474874	0.990562	0.044525	-0.294816	21	40537	0.842351	0.607109	1.16874	0.258496	-0.0874803	0	0	P06396	OID45367
GSR	87	87	1.88419	0.221173	1.21123	2.93104	0.00564963	-0.169559	21	40542	2.01759	1.48073	2.74911	0.00090704	0.188258	0	0	P00390	OID45368
HGFAC	87	87	0.688275	0.194903	0.466642	1.01517	0.0593047	0.0808437	21	40537	0.716161	0.624844	0.820824	0.000614441	-0.107696	0	0	Q04756	OID45369
HSPG2	87	87	1.37277	0.200258	0.920852	2.04649	0.118056	-0.354503	24	47013	1.64936	1.27663	2.13093	0.00139283	0.110469	0	0	P98160	OID45370
HYAL1	87	87	1.80109	0.196168	1.21789	2.66356	0.00374822	0.0467412	24	46874	1.7898	1.42524	2.2476	0.000181186	0.106756	0	0	Q12794	OID45371
IGFBP6	87	87	0.816635	0.179294	0.571158	1.16762	0.262386	-1.20635	24	47017	1.30202	0.869732	1.94916	0.176548	0.925022	0	0	P24592	OID45374
IL6R	87	87	1.28715	0.173138	0.911186	1.81824	0.149413	-0.104291	24	47013	1.26903	0.805749	1.99868	0.270938	-0.158467	0	0	P08887	OID45376
ITGB1	87	87	1.91847	0.191494	1.30938	2.81088	0.00111183	-0.115859	24	47018	1.86769	1.57217	2.21876	9.03396e-06	0.0626258	0	0	P05556	OID45377
ITIH3	87	87	1.12729	0.199105	0.757753	1.67703	0.549305	-0.395192	24	47021	1.48156	0.907772	2.41803	0.104465	-0.163151	0	0	Q06033	OID45378
KIT	87	87	0.894496	0.185282	0.617843	1.29503	0.549426	-1.74034	24	47021	0.866367	0.538922	1.39276	0.517568	0.312214	0	0	P10721	OID45379
LBP	87	87	2.73869	0.306921	1.48482	5.05139	0.00161002	0.492913	24	47021	1.69791	1.13036	2.55043	0.0156705	0.176153	0	0	P18428	OID45380
LCAT	87	87	0.746217	0.156835	0.545788	1.02025	0.0661449	0.109683	21	40542	0.700788	0.596873	0.822795	0.00117026	-0.0494627	0	0	P04180	OID45381
LCN2	87	87	0.705987	0.205971	0.468005	1.06499	0.095613	-0.809578	24	46907	1.14406	0.75628	1.73068	0.486953	-0.163265	0	0	P80188	OID45382
MCAM	87	87	1.4553	0.182277	1.01165	2.09352	0.0433203	-0.243976	24	47021	1.81385	1.33467	2.46508	0.00142195	0.0486418	0	0	P43121	OID45383
MRC1	87	87	2.18012	0.22829	1.38254	3.43783	0.00107772	-0.155784	21	40542	2.30713	1.70127	3.12876	0.000280475	0.00879655	0	0	P22897	OID45385
MST1	87	87	0.874346	0.155025	0.641672	1.19139	0.389466	-1.0978	21	40534	1.16462	0.610045	2.22335	0.598391	24.2891	0	0	P26927	OID45386
NCAM1	87	87	0.922578	0.164568	0.664438	1.28101	0.625906	-1.54812	24	47021	1.22796	0.787582	1.91457	0.328644	0.328188	0	0	P13591	OID45387
NEXN	87	87	0.888232	0.331533	0.458626	1.72026	0.721774	-0.175652	21	40542	0.860368	0.502537	1.47299	0.53351	0.603583	0	0	Q0ZGT2	OID45388
NID1	87	87	1.1574	0.219472	0.746987	1.7933	0.507627	-0.26645	24	47020	1.37956	0.875588	2.17361	0.14659	0.569031	0	0	P14543	OID45389
NRGN	87	87	0.586416	0.265376	0.345409	0.995582	0.048165	-0.314719	21	40542	0.809357	0.483773	1.35406	0.367469	0.37471	0	0	Q92686	OID45390
OSMR	87	87	2.09792	0.229699	1.32557	3.32029	0.00200218	-0.073232	24	47024	2.1721	1.73418	2.72062	1.41354e-05	0.0878796	0	0	Q99650	OID45392
PCOLCE	87	87	0.523773	0.197762	0.35312	0.776899	0.00165303	-0.0296536								0	0	Q15113	OID45393
PEPD	87	87	0.793257	0.171709	0.563278	1.11713	0.181673	-11.3028	21	40542	1.94232	1.30035	2.90123	0.00544902	0.628522	0	0	P12955	OID45394
PF4	87	87	0.5811	0.207706	0.384052	0.879251	0.0109327	-0.0121102	21	40547	0.847766	0.500871	1.43492	0.486314	0.517638	0	0	P02776	OID45395
PGA4	87	87	0.671483	0.160161	0.487902	0.924138	0.015257	-0.431712	21	40542	1.0662	0.669776	1.69725	0.756477	-0.473704	0	0	P0DJD7	OID45396
PI16	87	87	0.844563	0.188003	0.580369	1.22902	0.37205	-2.56481	21	40542	1.05085	0.61729	1.78894	0.833599	1.14539	0	0	Q6UXB8	OID45397
PNLIP	87	87	1.03153	0.154683	0.757813	1.40412	0.841486	-0.369307	21	40542	1.33379	0.888495	2.00226	0.13922	0.080899	0	0	P16233	OID45398
PON1	87	87	0.819951	0.197167	0.553423	1.21484	0.317433	-0.890299	21	40542	0.640828	0.51552	0.796596	0.00171472	-0.113604	0	0	P27169	OID45399
PRDX2	87	87	0.829947	0.217698	0.53768	1.28108	0.394774	-0.0895144	20	40532	1.00312	0.580663	1.73293	0.989503	1.05383	0	0	P32119	OID45400
PROC	87	87	0.463923	0.215464	0.30191	0.712876	0.000655076	-0.148093	24	47021	0.380061	0.287785	0.501925	1.33442e-05	0.00652309	0	0	P04070	OID45401
PRSS2	87	87	1.12224	0.170617	0.798659	1.57692	0.501262	-0.0984642	24	47021	1.36676	0.985719	1.89511	0.0590809	0.210757	0	0	P07478	OID45402
PTGDS	87	87	1.08075	0.154747	0.793694	1.47162	0.617393	-0.480847	24	47016	1.44766	1.05923	1.97853	0.0246399	-0.0422398	0	0	P41222	OID45403
RARRES2	87	87	0.642885	0.21052	0.422115	0.979119	0.0398688	-0.440034	24	47024	0.884974	0.53572	1.46192	0.600684	0.674042	0	0	Q99969	OID45404
REG1A	87	87	0.902243	0.175126	0.636344	1.27925	0.558773	-3.99145	24	47014	1.02331	0.660913	1.58443	0.909196	-0.337024	0	0	P05451	OID45405
RNASE1	87	87	1.1684	0.178679	0.818085	1.66874	0.386733	-0.398277	21	40542	1.21466	0.815023	1.81027	0.290418	-0.00140986	0	0	P07998	OID45406
RNASE4	87	87	1.16138	0.155338	0.851912	1.58327	0.338845	-0.16246	21	40505	0.858136	0.507989	1.44963	0.516275	-13.2072	0	0	P34096	OID45407
RNASE6	87	87	1.43968	0.188816	0.987885	2.09809	0.0576729	-0.0732895	21	40539	1.31818	1.0718	1.6212	0.0155944	-0.0191306	0	0	Q93091	OID45408
SAA4	87	87	0.907958	0.180996	0.632812	1.30274	0.595403	-1.17248	21	40549	0.334773	0.101354	1.10576	0.0673639	-0.0597503	0	0	P35542	OID45409
SELP	87	87	0.839889	0.216537	0.545289	1.29365	0.423119	-1.41488	24	47021	1.06231	0.665669	1.69529	0.779981	1.48292	0	0	P16109	OID45410
SHBG	87	87	2.49405	0.281973	1.41932	4.38258	0.00192252	0.0149734	21	40542	5.45544	2.94965	10.09	0.000268207	0.242031	0	0	P04278	OID45411
SOD1	87	87	1.27865	0.185979	0.882477	1.85269	0.19051	-0.239143	24	46863	0.859105	0.527759	1.39848	0.504726	0.292812	0	0	P00441	OID45412
SOD3	87	87	0.965953	0.158155	0.704431	1.32456	0.827298	-1.17375	21	40542	1.08797	0.711319	1.66407	0.656563	-0.64414	0	0	P08294	OID45413
SPARCL1	87	87	0.826963	0.167035	0.592523	1.15416	0.259375	-3.2336	24	47014	1.19229	0.842483	1.68735	0.286751	1.29467	0	0	Q14515	OID45414
SSC5D	87	87	1.84869	0.240262	1.14388	2.98777	0.0129411	0.160135	24	47021	1.95085	1.23981	3.06967	0.00805313	0.341132	0	0	A1L4H1	OID45415
TCN1	87	87	1.18245	0.205144	0.785283	1.78048	0.416802	-0.245456	21	40516	1.26718	0.944236	1.70056	0.099608	0.203833	0	0	P20061	OID45416
TCN2	87	87	1.35899	0.19697	0.917593	2.01273	0.123841	-0.179186	24	47064	1.58562	1.2521	2.00797	0.0013688	0.297038	0	0	P20062	OID45417
TFF3	87	87	0.758186	0.23165	0.477762	1.20321	0.236017	-1.42875	24	47014	1.29832	0.919209	1.83379	0.123529	-0.074017	0	0	Q07654	OID45418
TFPI	87	87	0.90373	0.171569	0.641891	1.27238	0.557071	-0.410834	24	47017	0.725294	0.442328	1.18928	0.179378	0.244207	0	0	P10646	OID45419
TGFBI	87	87	2.36046	0.231131	1.48795	3.74461	0.000418908	0.0471738	24	47013	2.68796	2.06957	3.49113	6.10954e-06	0.0962435	0	0	Q15582	OID45421
TGOLN2	87	87	0.954546	0.192128	0.650707	1.40026	0.80939	-1.25699	21	40542	1.49679	1.00166	2.23667	0.0492761	0.269692	0	0	O43493	OID45422
THBS4	87	87	2.52523	0.241491	1.55891	4.09055	0.000286632	0.0831356	24	47020	2.53045	1.70173	3.76275	0.00036758	0.153076	0	0	P35443	OID45423
TIMD4	87	87	1.46267	0.194522	0.992302	2.156	0.0546111	-0.388833	24	47021	2.59632	1.85544	3.63305	7.64955e-05	0.155222	0	0	Q96H15	OID45424
TNC	87	87	1.14827	0.147623	0.855392	1.54143	0.352228	-0.556601	24	47021	1.38332	0.898724	2.12921	0.125133	-0.170587	0	0	P24821	OID45426
TREML1	87	87	0.670689	0.235409	0.419459	1.07239	0.0940793	-0.281994	21	40542	0.936951	0.554817	1.58228	0.779694	0.728734	0	0	Q86YW5	OID45427
VASN	87	87	0.861195	0.162456	0.622829	1.19079	0.360834	-6.67234	24	47003	1.17292	0.753695	1.82533	0.441927	5.05653	0	0	Q6EMK4	OID45429
VASP	87	87	1.28559	0.257778	0.768873	2.14956	0.333112	0.38829	21	40542	0.829773	0.489394	1.40689	0.435032	0.351095	0	0	P50552	OID45430
VNN1	87	87	1.48922	0.193195	1.01321	2.18887	0.0428789	0.980065	21	40542	1.6482	0.916529	2.96397	0.0845814	-0.0910832	0	0	O95497	OID45432
A1BG	87	87	0.780239	0.181394	0.543257	1.1206	0.175837	-1.34691	21	40549	1.07643	0.612247	1.89255	0.768981	0.863971	0	0	P04217	OID45433
AFM	87	87	1.77763	0.205468	1.17988	2.67823	0.0066199	0.208797	21	40549	1.71609	1.04026	2.83097	0.0378503	0.0467629	0	0	P43652	OID45434
APCS	87	87	0.580974	0.194756	0.393853	0.856995	0.00688694	-0.236631	21	40538	0.433883	0.311137	0.605053	0.000492571	-0.0585142	0	0	P02743	OID45435
APOA1	87	87	0.857344	0.17226	0.608014	1.20892	0.374686	-5.29803	21	40549	1.0393	0.589419	1.83256	0.87818	1.17181	0	0	P02647	OID45436
APOA4	87	87	0.66572	0.191577	0.454357	0.975409	0.0371618	-2.8146	21	40549	1.00864	0.589242	1.72654	0.971197	1.04134	0	0	P06727	OID45437
ATRN	87	87	1.14512	0.179064	0.801251	1.63656	0.451717	0.675257	21	40549	0.89258	0.529469	1.50472	0.626227	-1.95346	0	0	O75882	OID45440
B2M	87	87	1.81382	0.207506	1.19914	2.7436	0.0054267	-0.0974656	21	40549	1.22893	1.02088	1.47938	0.0337402	0.0415406	0	0	P61769	OID45441
BTD	87	87	0.803635	0.182617	0.558336	1.1567	0.235285	-0.964925	21	40549	0.574605	0.386674	0.853872	0.0125348	-0.189609	0	0	P43251	OID45442
C1RL	87	87	0.689656	0.236245	0.430371	1.10515	0.120479	-0.402575	21	40546	0.682989	0.43471	1.07307	0.0868753	0.0566509	0	0	Q9NZP8	OID45443
C1S	87	87	0.784656	0.187836	0.539332	1.14157	0.20111	-0.951314	21	40549	0.634083	0.455174	0.883313	0.0136462	0.0605065	0	0	P09871	OID45444
C3	87	87	1.50033	0.198114	1.0108	2.22692	0.0442375	0.419275	21	40519	1.31326	0.931451	1.85157	0.103812	0.3244	0	0	P01024	OID45445
C4B	87	87	0.58425	0.205048	0.388022	0.879713	0.010836	-0.379173								0	0	P0C0L5	OID45446
C5	87	87	1.02406	0.205665	0.679592	1.54313	0.908289	0.267883	21	40549	0.722013	0.413818	1.25974	0.211709	-0.0544854	0	0	P01031	OID45447
C8B	87	87	0.874484	0.188369	0.600379	1.27373	0.478959	-0.653311	21	40549	0.763596	0.459755	1.26824	0.252221	0.367246	0	0	P07358	OID45449
CD5L	87	87	1.90294	0.207699	1.2568	2.88126	0.002882	0.479502	21	40546	2.31052	1.61929	3.29681	0.000722456	0.0925631	0	0	O43866	OID45450
CFB	87	87	1.09963	0.218245	0.711396	1.69973	0.66482	0.273921	21	40540	0.676169	0.394522	1.15888	0.131078	-0.267671	0	0	P00751	OID45451
CFD	87	87	1.05336	0.185281	0.72787	1.5244	0.779885	-0.458751	21	40549	0.875666	0.510932	1.50077	0.581983	0.0360584	0	0	P00746	OID45452
CFH	87	87	1.15734	0.193265	0.78699	1.70197	0.452213	-0.269188	21	40507	0.955113	0.531072	1.71774	0.859855	0.681683	0	0	P08603	OID45453
CFHR2	87	87	0.816846	0.174006	0.577281	1.15583	0.248978	0.0111596	21	40545	0.724179	0.478073	1.09698	0.109871	0.0625737	0	0	P36980	OID45454
CFHR4	87	87	0.589811	0.210258	0.387816	0.897014	0.0143266	-0.284266	21	40545	0.55009	0.355519	0.851148	0.0138463	-0.135508	0	0	Q92496	OID45455
CFI	87	87	0.872941	0.200499	0.585051	1.3025	0.500259	-0.732959	21	40549	0.69116	0.394152	1.21198	0.165853	0.167204	0	0	P05156	OID45456
CFP	87	87	0.885718	0.165395	0.63669	1.23215	0.465662	-0.13138	21	40549	0.720511	0.402169	1.29084	0.228337	-0.426776	0	0	P27918	OID45457
CLU	87	87	0.602859	0.21469	0.392703	0.925481	0.0213824	-0.65809	21	40549	0.42268	0.163418	1.09326	0.0697223	0.126872	0	0	P10909	OID45458
CPB2	87	87	0.66143	0.189316	0.453294	0.965134	0.0325069	-0.271035	21	40547	0.437879	0.296058	0.647636	0.00144458	-0.0170825	0	0	Q96IY4	OID45459
ECM1	87	87	1.13873	0.189339	0.7807	1.66096	0.494833	-0.40514	21	40517	1.1477	0.656886	2.00526	0.581452	1.85639	0	0	Q16610	OID45460
F12	87	87	0.754268	0.179781	0.526995	1.07956	0.121243	-0.0720578	21	40549	0.590631	0.392779	0.888146	0.0180953	-0.0949997	0	0	P00748	OID45461
F13B	87	87	0.704605	0.182141	0.490058	1.01308	0.0585473	-0.726826	21	40546	0.785489	0.482559	1.27859	0.283066	0.373719	0	0	P05160	OID45462
F2	87	87	0.599677	0.218301	0.388057	0.9267	0.0219489	-0.0109437	21	40549	0.571329	0.392983	0.830614	0.00908956	0.070175	0	0	P00734	OID45463
FN1	87	87	1.29079	0.198989	0.868013	1.91948	0.203768	0.173174	21	40549	0.673669	0.39498	1.14899	0.125084	0.0555948	0	0	P02751	OID45466
GC	87	87	0.675515	0.250885	0.409208	1.11513	0.122872	-0.0670745	21	40549	0.735528	0.42596	1.27007	0.228265	0.139502	0	0	P02774	OID45467
HABP2	87	87	1.0591	0.21276	0.692844	1.61896	0.788065	-0.148033								0	0	Q14520	OID45468
HRG	87	87	0.957653	0.148185	0.712496	1.28716	0.771181	0.581008	21	40546	1.04901	0.628997	1.74949	0.833035	1.52989	0	0	P04196	OID45469
IGLC2	87	87	2.11199	0.247223	1.29005	3.45763	0.00346934	-0.012352	21	40548	1.30228	1.1063	1.53298	0.00608532	0.136539	0	0	P0DOY2	OID45470
ITIH1	87	87	0.62027	0.174738	0.43779	0.878812	0.0079096	-0.0902313	21	40549	0.710753	0.434212	1.16341	0.147165	0.249474	0	0	P19827	OID45471
ITIH4	87	87	0.585027	0.21302	0.38214	0.895631	0.0144644	-0.177965	21	40549	0.405773	0.237827	0.692315	0.00489331	0.00742584	0	0	Q14624	OID45472
KLKB1	87	87	0.646039	0.172875	0.457695	0.911888	0.0137074	0.000378171	21	40533	0.3705	0.253443	0.541623	0.000374553	-0.0315437	0	0	P03952	OID45473
LGALS3BP	87	87	5.30239	0.4399	2.20589	12.7455	0.000309288	-0.00409613	21	40549	1.62606	1.36689	1.93437	0.000243727	0.0289001	0	0	Q08380	OID45474
LPA	87	87	0.591388	0.20829	0.390427	0.895789	0.0138901	-0.0963156	21	40537	0.575245	0.345414	0.957998	0.0371383	-0.0748067	0	0	P08519	OID45475
LRG1	87	87	0.649231	0.253463	0.391404	1.0769	0.0930336	-1.27859	21	40549	1.12027	0.659527	1.90288	0.63133	19.6675	0	0	P02750	OID45476
LUM	87	87	1.47886	0.197974	0.996059	2.19568	0.0522666	-0.236153								0	0	P51884	OID45477
LYVE1	87	87	1.34728	0.178487	0.942151	1.92662	0.100572	-0.272139	21	40549	1.7845	1.18278	2.69234	0.0121512	0.361025	0	0	Q9Y5Y7	OID45478
MBL2	87	87	1.3511	0.212267	0.884816	2.06311	0.160696	0.0737264	21	40539	1.48578	0.859168	2.56941	0.132696	-0.19533	0	0	P11226	OID45479
ORM1	87	87	0.431857	0.23373	0.270641	0.689105	0.000651949	-0.34996	21	40543	0.396875	0.228919	0.688059	0.00504182	-0.0634276	0	0	P02763	OID45480
PGLYRP2	87	87	0.953011	0.159004	0.693825	1.30902	0.76307	0.0898217	21	40540	0.783337	0.477409	1.28531	0.285271	0.01697	0	0	Q96PD5	OID45481
PLG	87	87	0.614279	0.197157	0.414596	0.910134	0.0158567	-0.459475	21	40538	0.672205	0.421513	1.07199	0.0847331	0.0230937	0	0	P00747	OID45482
PPBP	87	87	0.518217	0.23244	0.326008	0.823751	0.00608141	-0.0562326	21	40547	0.863296	0.51748	1.44021	0.522875	0.507888	0	0	P02775	OID45483
PZP	87	87	0.418515	0.35678	0.20537	0.852872	0.0172285	-0.185644	21	40549	0.462428	0.182132	1.17409	0.0919833	0.0464126	0	0	P20742	OID45485
RBP4	87	87	0.437387	0.223873	0.279904	0.683475	0.000430184	-0.355236								0	0	P02753	OID45487
SELENOP	87	87	0.682583	0.177879	0.47879	0.973119	0.0351933	-0.578749	21	40549	0.596237	0.385163	0.922983	0.0262215	-0.0310979	0	0	P49908	OID45488
SERPINA1	87	87	1.366	0.209218	0.900064	2.07315	0.140465	-0.133509	21	40538	0.992785	0.586041	1.68183	0.975267	0.610259	0	0	P01009	OID45489
SERPINA3	87	87	0.824898	0.205057	0.547947	1.24183	0.351141	-10.8862	21	40548	0.975013	0.590497	1.60992	0.909372	0.917901	0	0	P01011	OID45490
SERPINA4	87	87	0.813964	0.176356	0.572618	1.15703	0.247077	-0.462177	21	40538	0.71674	0.43475	1.18163	0.161237	0.281859	0	0	P29622	OID45491
SERPINA5	87	87	0.7332	0.185319	0.506617	1.06112	0.0985116	0.116687	21	40536	0.372125	0.204037	0.678686	0.0056117	-0.0580086	0	0	P05154	OID45492
SERPINA6	87	87	1.28241	0.216844	0.832202	1.97617	0.255217	-0.00441629	21	40549	1.0669	0.584313	1.94804	0.808607	-0.416334	0	0	P08185	OID45493
SERPINA7	87	87	1.85627	0.261299	1.10208	3.12655	0.0207564	-0.164716	21	40549	1.95285	1.45692	2.61759	0.000872572	0.224756	0	0	P05543	OID45494
SERPINC1	87	87	0.585045	0.188465	0.401754	0.851957	0.00582254	-0.248506	21	40547	0.421443	0.316564	0.561068	0.000154109	-0.0547378	0	0	P01008	OID45495
SERPIND1	87	87	0.650209	0.192953	0.442468	0.955486	0.0289379	-0.113204	21	40547	0.405968	0.259927	0.634065	0.00180692	0.107471	0	0	P05546	OID45496
SERPINF1	87	87	0.961158	0.175218	0.677703	1.36317	0.821779	-1.56793	21	40538	0.716321	0.40585	1.2643	0.210131	-0.284292	0	0	P36955	OID45497
SERPINF2	87	87	0.567538	0.200269	0.380582	0.846334	0.00613575	-0.126266	21	40535	0.472464	0.369995	0.603311	0.00013316	-0.0409252	0	0	P08697	OID45498
SERPING1	87	87	0.610473	0.202916	0.406798	0.916126	0.0180203	-1.9331	21	40547	0.593151	0.360156	0.976879	0.0423563	0.0163329	0	0	P05155	OID45499
TF	87	87	1.06076	0.184722	0.73389	1.53322	0.750427	-0.539823	21	40549	0.919131	0.542485	1.55728	0.719358	-6.1981	0	0	P02787	OID45500
TTR	87	87	0.442768	0.220737	0.28514	0.687533	0.000432509	-0.315287	21	40538	0.323108	0.218246	0.478355	0.000202318	-0.183136	0	0	P02766	OID45501
VTN	87	87	0.721547	0.233879	0.452485	1.1506	0.167401	-0.0150492								0	0	P04004	OID45502
APOD	45	45	0.844612	0.308579	0.44883	1.5894	0.588545	-0.242135	21	40511	0.632494	0.314961	1.27016	0.166254	0.415399	0	0	P05090	OID45438
ADAMTS16									23	46715	1.28772	1.06057	1.56353	0.0160642	0.137036	0	0	Q8TE57
AMY2A									24	47014	1.15438	0.752531	1.77081	0.47345	-0.0969901	0	0	P04746
AMY2B									24	46910	1.01737	0.660214	1.56774	0.931315	-0.709233	0	0	P19961
CD209									23	46915	1.27259	0.798649	2.02778	0.273636	41.9982	0	0	Q9NNX6
CHEK2									23	46715	0.995752	0.61046	1.62422	0.984811	0.968169	0	0	O96017
CRHR1									23	46715	0.993534	0.608317	1.62269	0.97692	-1.22338	0	0	P34998
DUOX2									23	46715	1.21421	0.832641	1.77064	0.27618	-0.195178	0	0	Q9NRD8
FBP1									24	46946	2.0024	1.45919	2.74783	0.000591502	0.0899553	0	0	P09467
FCGR3B									24	47017	2.09546	1.24573	3.5248	0.0098163	-0.109341	0	0	O75015
HEBP1									23	46715	1.08046	0.696756	1.67546	0.700704	-0.336973	0	0	Q9NRV9
HK2									23	46715	0.961871	0.599872	1.54232	0.857167	0.532653	0	0	P52789
HNRNPK									23	46715	0.752894	0.447469	1.26679	0.250108	0.270488	0	0	P61978
LILRB1									24	47064	2.81414	1.95079	4.05957	8.04331e-05	0.151089	0	0	Q8NHL6
LILRB2									24	47061	2.70261	1.91627	3.81163	6.57781e-05	0.165954	0	0	Q8N423
MB									24	47064	1.33829	0.886933	2.01933	0.146249	-0.00888044	0	0	P02144
MFAP3									23	46715	1.40339	1.09278	1.80227	0.0132304	0.290492	0	0	P55082
NTPROBNP									24	46946	1.41396	0.983255	2.03332	0.0596364	0.022664	0	0	NTproBNP
PLAT									24	47061	2.32703	1.5603	3.47054	0.000801021	0.161314	0	0	P00750
SERPINB5									23	46715	0.732511	0.538189	0.996997	0.0482127	-0.199902	0	0	P36952
STK11									23	46715	0.703092	0.433889	1.13932	0.13398	0.0987389	0	0	Q15831
TCL1B									23	46715	0.854317	0.48833	1.4946	0.5421	0.0865442	0	0	O95988
TFRC									24	47021	0.567525	0.339099	0.949827	0.0340996	-0.740389	0	0	P02786
TIA1									23	46561	0.724031	0.438325	1.19596	0.180708	0.096857	0	0	P31483
ACSL1									21	40261	0.850846	0.449231	1.61151	0.572515	-3.17722	0	0	P33121
AMDHD2									21	40462	0.727912	0.460031	1.15178	0.147566	-1.30881	0	0	Q9Y303
ANP32C									21	40386	0.93973	0.516319	1.71036	0.815129	-3.25321	0	0	O43423
ANXA2									21	40362	1.07779	0.656817	1.76859	0.733837	1.37992	0	0	P07355
ARL13B									21	40261	0.788942	0.444088	1.40159	0.365814	0.303535	0	0	Q3SXY8
ARNTL									21	40261	1.16249	0.790481	1.70958	0.390716	-0.138735	0	0	O00327
ATP1B2									21	40261	1.10328	0.706437	1.72306	0.621778	53.0677	0	0	P14415
ATP5F1D									21	40261	0.906336	0.504945	1.6268	0.705787	-2.20804	0	0	P30049
B3GAT3									21	40261	0.606772	0.359561	1.02395	0.0586933	-0.236456	0	0	O94766
BHMT2									21	40261	0.729153	0.448023	1.18669	0.171188	-0.100314	0	0	Q9H2M3
BRD3									21	40261	0.838372	0.449543	1.56352	0.529012	-7.65785	0	0	Q15059
CALY									21	40261	0.802799	0.423114	1.5232	0.448228	0.0583875	0	0	Q9NYX4
CASQ2									21	40261	0.937165	0.519221	1.69153	0.804539	-0.0980382	0	0	O14958
CBX2									21	40261	0.432218	0.167668	1.11418	0.0749323	-0.512007	0	0	Q14781
CD2									21	40261	0.908769	0.509086	1.62224	0.710809	-9.17831	0	0	P06729
CEP112									21	40261	1.18617	0.845815	1.66349	0.274853	0.557554	0	0	Q8N8E3
CMC1									21	40457	0.886953	0.527862	1.49033	0.605293	0.513779	0	0	Q7Z7K0
COL3A1									21	40462	1.37748	0.919082	2.06451	0.104459	0.610729	0	0	P02461
COPB2									21	40261	0.839906	0.491109	1.43643	0.471299	-1.29801	0	0	P35606
CPTP									21	40261	0.943062	0.546146	1.62844	0.809003	-1.24771	0	0	Q5TA50
CTLA4									21	40462	0.675863	0.413095	1.10578	0.102928	-3.87903	0	0	P16410
EDEM2									21	40261	0.922275	0.515401	1.65035	0.75449	-2.6942	0	0	Q9BV94
EHD3									21	40386	0.808159	0.493001	1.32479	0.346007	0.53374	0	0	Q9NZN3
EIF5									21	40261	0.957415	0.554189	1.65403	0.857599	-1.3503	0	0	P55010
ELOB									21	40261	0.958718	0.554366	1.658	0.862252	0.268415	0	0	Q15370
ENOX2									21	40261	0.831486	0.473423	1.46036	0.467972	0.155145	0	0	Q16206
ERVV_1									21	40261	0.980647	0.567419	1.69481	0.935764	0.806701	0	0	B6SEH8
EXTL1									21	40261	0.895487	0.499379	1.60579	0.67164	-0.0810573	0	0	Q92935
FAM172A									21	40386	0.719868	0.416212	1.24506	0.201578	0.150408	0	0	Q8WUF8
FDX1									21	40261	1.33202	1.00006	1.77418	0.0499635	-0.0987957	0	0	P10109
FDX2									21	40261	0.938949	0.537463	1.64034	0.799306	0.74569	0	0	Q6P4F2
FHIP2A									21	40261	0.942421	0.54326	1.63486	0.808425	0.186114	0	0	Q5W0V3
FRMD4B									21	40261	0.717181	0.398188	1.29172	0.226303	0.421399	0	0	Q9Y2L6
GBP6									21	40261	0.881889	0.4761	1.63354	0.647832	-1.53008	0	0	Q6ZN66
GIP									21	40386	0.934574	0.569355	1.53407	0.758761	-1.73411	0	0	P09681
GUK1									21	40261	0.629338	0.313848	1.26197	0.161562	-0.332452	0	0	Q16774
HADH									21	40261	0.787167	0.38101	1.62629	0.465155	0.242082	0	0	Q16836
HSD17B3									21	40261	1.11725	0.729457	1.71121	0.561906	1.18948	0	0	P37058
IFNW1									21	40261	0.645144	0.307299	1.35442	0.207698	-0.139492	0	0	P05000
IGHMBP2									21	40261	0.759676	0.405058	1.42475	0.339608	-4.40246	0	0	P38935
ISM2									21	40462	0.66424	0.378237	1.1665	0.131038	-1.58941	0	0	Q6H9L7
KIF1C									21	40261	0.950965	0.532991	1.69672	0.844822	-1.38547	0	0	O43896
KLK3									21	40462	0.592074	0.254262	1.3787	0.188449	0.197355	0	0	P07288
KRT17									21	40261	0.552709	0.323714	0.943694	0.0341056	-0.110161	0	0	Q04695
LAMP1									21	40433	1.20101	1.01567	1.42016	0.036054	0.194288	0	0	P11279
LRRC59									21	40457	0.926114	0.545188	1.57319	0.744629	0.474994	0	0	Q96AG4
MED21									21	40261	0.602264	0.26874	1.34972	0.183276	-4.07786	0	0	Q13503
MMUT									21	40261	1.31635	0.905593	1.91341	0.127293	0.853643	0	0	P22033
MYH4									21	40261	1.15081	0.778845	1.70041	0.427146	41.5026	0	0	Q9Y623
MYL1									21	40261	1.28416	0.931	1.77129	0.109654	0.706469	0	0	P05976
NFYA									21	40261	0.826615	0.438307	1.55894	0.504892	-0.548118	0	0	P23511
NPR1									21	40261	0.78467	0.390746	1.57572	0.442091	0.323785	0	0	P16066
NT5C									21	40457	0.816292	0.49312	1.35126	0.376656	0.142957	0	0	Q8TCD5
NUDT10									21	40386	0.918731	0.498456	1.69336	0.755221	-8.93223	0	0	Q8NFP7
NUDT15									21	40261	1.09199	0.700709	1.70177	0.656648	0.224677	0	0	Q9NV35
NUP50									21	40261	0.593222	0.288053	1.22169	0.132719	-0.0103396	0	0	Q9UKX7
NXPE4									21	40261	0.818766	0.42917	1.56203	0.492057	-0.923463	0	0	Q6UWF7
PDE4D									21	40261	0.84794	0.441199	1.62965	0.573139	-0.983953	0	0	Q08499
PECR									21	40386	1.05142	0.648721	1.70409	0.815044	1.55565	0	0	Q9BY49
PNMA1									21	40386	0.840223	0.490014	1.44072	0.474285	0.365334	0	0	Q8ND90
PPIF									21	40462	1.0003	0.601547	1.66339	0.998922	1.00322	0	0	P30405
PRKD2									21	40261	0.532998	0.236172	1.20288	0.111442	-1.77412	0	0	Q9BZL6
RAB11FIP3									21	40457	0.900098	0.543049	1.4919	0.640867	0.61514	0	0	O75154
RAB33A									21	40261	0.840786	0.4876	1.4498	0.480325	0.289554	0	0	Q14088
RBM19									21	40261	0.747996	0.378779	1.47711	0.350488	-1.31273	0	0	Q9Y4C8
RPS10									21	40261	0.631711	0.318914	1.25131	0.15806	-0.0307757	0	0	P46783
RYR1									21	40261	0.60297	0.304864	1.19258	0.124279	-1.56119	0	0	P21817
SCGB2A2									21	40261	0.591685	0.312982	1.11856	0.0931889	-2.55491	0	0	Q13296
SCRG1									21	40457	0.726879	0.396805	1.33152	0.256027	-0.54043	0	0	O75711
TEF									21	40261	0.840004	0.474127	1.48822	0.498448	-7.9433	0	0	Q10587
THRAP3									21	40261	1.22438	0.84655	1.77083	0.238746	0.127178	0	0	Q9Y2W1
TIMM10									21	40457	1.10734	0.678144	1.80817	0.641412	3.12095	0	0	P62072
TMEM132A									21	40386	1.49393	1.03019	2.16644	0.0376824	0.0947756	0	0	Q24JP5
TNFSF8									21	40462	2.16616	1.75329	2.67625	4.1735e-05	0.0627446	0	0	P32971
TOMM20									21	40457	1.11072	0.672726	1.83389	0.639059	3.63919	0	0	Q15388
TPR									21	40261	1.17408	0.818461	1.68423	0.331675	-0.311028	0	0	P12270
TRAF3IP2									21	40261	1.22845	0.902997	1.67121	0.159969	0.540218	0	0	O43734
TRPV3									21	40261	0.830214	0.445204	1.54818	0.507033	-2.02245	0	0	Q8NET8
TSNAX									21	40261	0.708306	0.404293	1.24093	0.191651	-0.627857	0	0	Q99598
TSPAN15									21	40261	0.954862	0.559912	1.6284	0.845379	-2.1398	0	0	O95858
UPB1									21	40457	2.0287	1.36674	3.01128	0.00357287	0.284057	0	0	Q9UBR1
VIPR1									21	40386	0.550222	0.335017	0.903668	0.0243946	-0.417906	0	0	P32241
ZCCHC8									21	40261	1.08259	0.694699	1.68706	0.688097	-0.543212	0	0	Q6NZY4
AMBN									23	46604	0.786073	0.443778	1.39239	0.367822	-0.307657	0	0	Q9NP70
AMN									23	46604	1.00241	0.628877	1.5978	0.991003	1.01724	0	0	Q9BXJ7
AOC1									23	46604	1.22245	0.879935	1.69828	0.201652	0.300771	0	0	P19801
BID									23	46793	0.602252	0.352055	1.03026	0.0614725	-0.272363	0	0	P55957
CEP164									23	46604	1.17862	0.853563	1.62746	0.280704	0.219485	0	0	Q9UPV0
CXCL12									23	46604	1.40287	0.911005	2.16029	0.110455	-0.0797283	0	0	P48061
DGKZ									23	46604	0.779118	0.471544	1.28731	0.291762	-0.25796	0	0	Q13574
EIF5A									23	46604	1.0995	0.728901	1.65853	0.616038	1.81068	0	0	P63241
FXYD5									23	46604	0.833204	0.500642	1.38668	0.440757	0.387824	0	0	Q96DB9
IL12B									23	46921	2.13831	1.3605	3.36078	0.00402845	-0.148871	0	0	P29460
IL1A									23	46604	1.16391	0.874243	1.54955	0.26257	-0.15063	0	0	P01583
IL1B									23	46604	0.890085	0.539816	1.46763	0.612954	-0.359127	0	0	P01584
IL2									23	46604	1.32479	0.956968	1.83399	0.0824633	0.839937	0	0	P60568
IL22RA1									23	46604	1.24713	0.994705	1.56362	0.0545723	0.111185	0	0	Q8N6P7
IL24									23	46604	1.17499	0.822346	1.67887	0.335298	1.87755	0	0	Q13007
IL2RB									23	46604	1.33446	1.1304	1.57536	0.00342533	0.126669	0	0	P14784
IL3RA									23	46604	2.01231	1.53426	2.63932	0.000222248	0.123239	0	0	P26951
JUN									23	46604	1.22284	0.870051	1.71869	0.215484	0.604707	0	0	P05412
LAP3									23	46604	1.21155	0.866857	1.69331	0.228436	1.29916	0	0	P28838
LTA									23	46793	1.77625	1.39597	2.26014	0.000397085	0.0466066	0	0	P01374
MGLL									24	46921	0.686504	0.450588	1.04594	0.0747525	0.255194	0	0	Q99685
NCLN									23	46604	1.23405	0.864965	1.76061	0.214933	0.369545	0	0	Q969V3
NRTN									23	46604	1.08893	0.696945	1.70137	0.677631	-0.41061	0	0	Q99748
PADI2									23	46604	0.944354	0.562964	1.58412	0.808953	-2.58023	0	0	Q9Y2J8
PAPPA									23	46604	2.01504	1.34937	3.00911	0.00319352	0.315324	0	0	Q13219
PARP1									23	46793	1.15384	0.772948	1.72241	0.442067	0.560905	0	0	P09874
PCDH1									23	46914	1.43252	1.13622	1.80609	0.00643582	0.0774629	0	0	Q08174
PPP1R9B									23	46921	0.664302	0.403772	1.09294	0.0965306	0.0867705	0	0	Q96SB3
PTPRM									23	46789	2.45436	1.66843	3.6105	0.000469632	0.0529631	0	0	P28827
PTX3									23	46793	2.12666	1.10917	4.07753	0.0275177	-0.28609	0	0	P26022
RAB6A									23	46793	0.825612	0.506715	1.34521	0.399726	-0.0321197	0	0	P20340
SELPLG									23	46793	1.24815	0.761771	2.04507	0.338332	3.44343	0	0	Q14242
TANK									23	46604	0.712244	0.434863	1.16655	0.155183	0.223766	0	0	Q92844
TBC1D5									23	46793	0.653921	0.368422	1.16066	0.129085	0.146547	0	0	Q92609
TNFRSF13C									23	46604	1.3908	0.903941	2.13986	0.118	-0.198916	0	0	Q96RJ3
TPT1									23	46604	1.14248	0.792733	1.64654	0.433093	1.37959	0	0	P13693
VASH1									23	46793	0.659763	0.393087	1.10736	0.103165	0.127395	0	0	Q7L8A9
ADAMTS4									21	40336	1.2995	0.85538	1.97422	0.184446	0.174618	0	0	O75173
ADIPOQ									21	40549	0.856898	0.470114	1.56191	0.566018	-14.0422	0	0	Q15848
AMY1A_AMY1B_AMY1C									21	40471	1.26828	0.895079	1.79708	0.152775	-0.262813	0	0	P0DUB6_P0DTE7_P0DTE8
ANXA1									21	40489	1.12104	0.714174	1.75969	0.571746	-0.259477	0	0	P04083
APOC1									21	40547	0.455468	0.27871	0.744326	0.00644791	-0.0135257	0	0	P02654
APOE									21	40549	1.27646	0.925922	1.75972	0.116527	0.238183	0	0	P02649
ARHGAP45									21	40489	0.70785	0.416276	1.20365	0.169855	0.260752	0	0	Q92619
BABAM1									21	40336	0.717487	0.383245	1.34323	0.254042	-0.213797	0	0	Q9NWV8
BCL2L15									21	40336	1.03962	0.63212	1.70982	0.860241	-0.703036	0	0	Q5TBC7
CA8									21	40336	0.666814	0.319311	1.3925	0.237373	-0.73438	0	0	P35219
CEBPA									21	40336	0.67629	0.288352	1.58615	0.317598	-0.865061	0	0	P49715
CGB3_CGB5_CGB8									21	40542	0.984072	0.52703	1.83746	0.953732	0.843253	0	0	P0DN86
CLEC3B									21	40533	0.717229	0.428033	1.20181	0.173908	0.042323	0	0	P05452
CSH1									21	40542	1.06803	0.632626	1.80308	0.77732	-0.546951	0	0	P0DML2
CSNK1D									21	40336	0.600614	0.310248	1.16274	0.111954	-0.443373	0	0	P48730
DAAM1									21	40489	0.784245	0.458754	1.34068	0.323166	0.422819	0	0	Q9Y4D1
DAND5									21	40336	1.36611	1.09001	1.71213	0.0132819	0.252411	0	0	Q8N907
DCTD									21	40489	0.757287	0.458143	1.25176	0.235186	0.31921	0	0	P32321
DDX4									21	40336	0.966323	0.559384	1.6693	0.887613	-1.62726	0	0	Q9NQI0
DNAJB6									21	40487	0.760741	0.447616	1.29291	0.265569	0.274221	0	0	O75190
EP300									21	40336	1.04086	0.636494	1.70211	0.85438	19.3091	0	0	Q09472
ERMAP									21	40336	0.63608	0.367998	1.09945	0.092299	0.0235012	0	0	Q96PL5
ESR1									21	40336	1.00848	0.575581	1.76695	0.972907	1.04912	0	0	P03372
FGA									21	40536	1.13005	0.661226	1.93129	0.609847	3.10056	0	0	P02671
FGF12									21	40336	0.431601	0.150629	1.23668	0.102049	-1.27578	0	0	P61328
FGF20									21	40336	0.577879	0.263885	1.26549	0.143788	-0.206262	0	0	Q9NP95
FGF6									21	40336	0.898754	0.494028	1.63505	0.688935	-50.3858	0	0	P10767
GIPR									21	40336	1.12516	0.760548	1.66457	0.503527	25.1663	0	0	P48546
GLA									21	40489	1.48238	0.939052	2.34006	0.0814347	-0.0421294	0	0	P06280
GLRX5									21	40489	1.16913	0.707381	1.93229	0.490097	4.1413	0	0	Q86SX6
HDAC8									21	40336	0.264259	0.092693	0.753375	0.0194044	-0.682339	0	0	Q9BY41
IL20RB									21	40336	1.10693	0.669805	1.82933	0.650455	1.89167	0	0	Q6UXL0
IL31RA									21	40335	1.17807	0.696441	1.99277	0.489081	0.0185317	0	0	Q8NI17
IL36A									21	40336	1.10988	0.747125	1.64877	0.556961	-0.253143	0	0	Q9UHA7
ITGA2									21	40489	1.03103	0.616442	1.72444	0.893411	1.74386	0	0	P17301
KLK7									21	40477	0.515353	0.298963	0.888368	0.0232991	-0.192947	0	0	P49862
LRIG3									21	40334	0.810358	0.433179	1.51595	0.457441	-0.196228	0	0	Q6UXM1
LZTFL1									21	40489	0.693437	0.39842	1.2069	0.16428	0.174933	0	0	Q9NQ48
MDH1									21	40541	1.14409	0.69226	1.89082	0.550436	254.143	0	0	P40925
MKI67									21	40336	0.764341	0.377146	1.54905	0.4023	-2.33564	0	0	P46013
MOCS2									21	40489	1.18438	0.719591	1.94937	0.45249	3.91325	0	0	O96007
MRPS16									21	40336	0.805241	0.402883	1.60943	0.487683	-3.26057	0	0	Q9Y3D3
MXRA8									21	40489	1.59725	0.929569	2.74451	0.0806177	-0.0211609	0	0	Q9BRK3
NME1									21	40336	0.586313	0.354151	0.970667	0.040573	0.0234627	0	0	P15531
PALLD									21	40336	0.941103	0.53137	1.66678	0.810958	0.463818	0	0	Q8WX93
PER3									21	40336	0.909866	0.543207	1.52402	0.681199	0.483831	0	0	P56645
PIKFYVE									21	40336	0.889148	0.502745	1.57254	0.644378	0.55532	0	0	Q9Y2I7
PLCB1									21	40336	0.738477	0.355141	1.53559	0.364079	-0.457943	0	0	Q9NQ66
POLR2A									21	40336	0.575065	0.321642	1.02816	0.0592291	-0.549317	0	0	P24928
PROS1									21	40549	0.668668	0.432645	1.03345	0.0653584	0.231518	0	0	P07225
PRR5									21	40336	1.21326	0.81923	1.79681	0.286053	0.943611	0	0	P85299
PTPN9									21	40336	1.06165	0.663377	1.69903	0.774665	-0.140349	0	0	P43378
PTRHD1									21	40489	0.763469	0.451216	1.29181	0.267678	0.15986	0	0	Q6GMV3
QSOX1									21	40444	1.36519	1.16793	1.59577	0.00195672	0.150957	0	0	O00391
RALB									21	40336	0.667917	0.401911	1.10998	0.103356	-0.564281	0	0	P11234
RELB									21	40336	0.973855	0.564479	1.68012	0.912739	-1.11917	0	0	Q01201
RLN2									21	40486	1.13021	0.515189	2.47942	0.726262	0.196411	0	0	P04090
RNF31									21	40336	0.867398	0.466664	1.61225	0.607868	0.368026	0	0	Q96EP0
RPA2									21	40336	0.779523	0.421997	1.43995	0.373187	-0.147629	0	0	P15927
SDK2									21	40489	1.44719	1.11533	1.87779	0.0117156	-0.0825609	0	0	Q58EX2
SEMA6C									21	40336	0.814979	0.438335	1.51526	0.465046	-18.6695	0	0	Q9H3T2
SHH									21	40336	1.11308	0.684134	1.81099	0.622361	-0.0123043	0	0	Q15465
SMPD3									21	40336	0.915955	0.469958	1.78521	0.767249	0.357573	0	0	Q9NY59
SNX15									21	40489	0.898971	0.52829	1.52974	0.65346	-0.288938	0	0	Q9NRS6
SPRED2									21	40336	0.592781	0.305643	1.14967	0.105232	0.0535501	0	0	Q7Z698
SSBP1									21	40336	1.14745	0.761227	1.72964	0.458196	0.626248	0	0	Q04837
SUMF1									21	40336	1.29548	0.954734	1.75784	0.0855789	0.394156	0	0	Q8NBK3
SYAP1									21	40489	0.849038	0.492468	1.46378	0.504469	0.351718	0	0	Q96A49
TERF1									21	40336	0.519285	0.292427	0.922134	0.0303906	-0.507941	0	0	P54274
TLR4									21	40336	0.975087	0.580151	1.63887	0.912722	-2.22569	0	0	O00206
TPSG1									21	40336	0.843641	0.4813	1.47877	0.501045	0.219216	0	0	Q9NRR2
TXN									20	40525	1.03337	0.604092	1.76771	0.887817	1.44103	0	0	P10599
TYRP1									21	40336	0.829261	0.506421	1.35791	0.403266	-2.0408	0	0	P17643
UBE2Z									21	40336	0.745813	0.384066	1.44828	0.334631	0.0880676	0	0	Q9H832
UBXN1									21	40489	0.929649	0.547725	1.57789	0.75644	0.450527	0	0	Q04323
XIAP									21	40336	0.92374	0.541886	1.57468	0.738138	0.655122	0	0	P98170
YY1									21	40336	0.789299	0.449623	1.38559	0.35718	-0.271079	0	0	P25490
ZNF174									21	40336	1.04504	0.644674	1.69404	0.837173	0.784913	0	0	Q15697
ANXA5									23	46402	1.26953	0.899854	1.79107	0.152137	0.392347	0	0	P08758
ARSA									24	46795	1.67152	1.18156	2.36466	0.00784408	0.237048	0	0	P15289
ATP5PO									23	46476	1.15155	0.888581	1.49233	0.251038	-0.0177142	0	0	P48047
ATP6V1F									23	46475	0.936912	0.58139	1.50984	0.765651	0.622541	0	0	Q16864
ATXN10									23	46476	0.81321	0.51328	1.2884	0.337948	0.185038	0	0	Q9UBB4
CDHR1									23	46476	1.06122	0.695952	1.6182	0.758583	0.622842	0	0	Q96JP9
CGA									24	46795	1.91494	0.981294	3.73689	0.0556596	0.276794	0	0	P01215
CLSPN									23	46475	1.1346	0.866919	1.48494	0.318003	7.49863	0	0	Q9HAW4
CLSTN1									23	46476	1.19548	0.851452	1.67852	0.26611	0.228907	0	0	O94985
COPE									23	46476	1.00412	0.647987	1.55598	0.983611	-0.563024	0	0	O14579
ECE1									23	46476	1.36203	1.15124	1.61141	0.00238521	-0.0874551	0	0	P42892
FOSB									23	46476	1.10654	0.747993	1.63695	0.574982	-0.0836022	0	0	P53539
GDNF									23	46476	1.84267	1.50005	2.26355	7.34265e-05	0.0502639	0	0	P39905
GGA1									23	46476	0.513694	0.239033	1.10396	0.0806906	-4.54898	0	0	Q9UJY5
GHRHR									23	46476	0.876197	0.501522	1.53078	0.60692	-10.994	0	0	Q02643
GSTP1									23	46331	0.806164	0.475624	1.36642	0.38179	0.366774	0	0	P09211
KRT14									23	46319	1.07886	0.718431	1.62011	0.684311	1.55588	0	0	P02533
MAPT									23	46476	1.1441	0.713064	1.83569	0.537592	0.461733	0	0	P10636
MAX									23	46476	0.791988	0.489086	1.28248	0.304048	0.411328	0	0	P61244
METAP1									23	46476	0.95758	0.591248	1.55089	0.844223	0.649182	0	0	P53582
MRPL46									23	46476	1.05029	0.709486	1.55481	0.784758	1.69646	0	0	Q9H2W6
NGF									23	46681	1.36492	1.11107	1.67678	0.00748001	0.107352	0	0	P01138
PTEN									23	46476	0.822819	0.511224	1.32433	0.380206	0.160598	0	0	P60484
SESTD1									23	46476	0.77985	0.468689	1.29759	0.299765	-0.549576	0	0	Q86VW0
ULBP2									23	46681	2.03688	1.51328	2.74164	0.000380203	0.033133	0	0	Q9BZM5
XRCC4									23	46476	0.869839	0.525541	1.4397	0.548835	0.20355	0	0	Q13426
ADGRV1									20	40213	1.30595	0.916562	1.86075	0.116435	0.439447	0	0	Q8WXG9
AIDA									21	40292	0.890194	0.482335	1.64294	0.670368	0.563298	0	0	Q96BJ3
AK2									21	40355	0.987468	0.587152	1.66072	0.956342	0.872919	0	0	P54819
AKT2									20	40344	0.731587	0.434389	1.23212	0.196485	0.269476	0	0	P31751
AMIGO1									21	40292	1.04669	0.631692	1.73433	0.838631	-0.755674	0	0	Q86WK6
AP2B1									21	40292	0.610293	0.316936	1.17518	0.119252	0.238372	0	0	P63010
AP3S2									21	40355	0.791405	0.453538	1.38097	0.357453	-0.227767	0	0	P59780
ARID3A									20	40213	1.2217	0.797134	1.87241	0.300208	0.133633	0	0	Q99856
ART5									20	40213	1.16363	0.769655	1.75926	0.41036	-0.158409	0	0	Q96L15
ATXN2L									20	40344	1.01301	0.593075	1.73029	0.955545	1.10082	0	0	Q8WWM7
BCAT2									20	40213	1.10948	0.698332	1.76269	0.608233	-0.30176	0	0	O15382
BCL2L1									21	40355	0.780395	0.465856	1.30731	0.296768	0.20345	0	0	Q07817
BLOC1S2									20	40213	0.974022	0.558326	1.69922	0.913083	0.699565	0	0	Q6QNY1
BRD2									20	40213	0.887257	0.482925	1.63012	0.652487	0.410753	0	0	P25440
C2ORF69									21	40292	0.635504	0.3133	1.28907	0.175613	-0.988548	0	0	Q8N8R5
CACNA1C									20	40213	0.83452	0.443904	1.56886	0.515494	0.0915061	0	0	Q13936
CACNB1									20	40213	0.64436	0.324587	1.27916	0.17106	-0.105497	0	0	Q02641
CASC3									21	40292	0.973326	0.575741	1.64547	0.907526	0.857621	0	0	O15234
CASP7									21	40355	0.856639	0.508883	1.44204	0.509054	0.456353	0	0	P55210
CBLN1									20	40213	1.52223	1.17934	1.96481	0.00634859	0.257403	0	0	P23435
CD164L2									21	40292	0.904723	0.535658	1.52807	0.6684	-0.0948599	0	0	Q6UWJ8
CDH23									21	40355	0.547701	0.331799	0.904089	0.0246558	-0.0731812	0	0	Q9H251
CDH4									20	40213	0.655701	0.334846	1.284	0.17866	-0.528391	0	0	P55283
CDK5RAP3									20	40344	1.21083	0.81285	1.80367	0.28989	-0.111123	0	0	Q96JB5
CDKL5									20	40213	1.02701	0.606223	1.73988	0.907121	1.57429	0	0	O76039
CLEC2L									21	40292	0.698926	0.314681	1.55236	0.327537	-0.0998866	0	0	P0C7M8
CLIC5									21	40292	1.03843	0.653989	1.64887	0.854127	2.01736	0	0	Q9NZA1
CNGB3									20	40213	1.1209	0.743944	1.68885	0.527115	0.812899	0	0	Q9NQW8
CNTF									20	40213	0.737597	0.439929	1.23667	0.203537	-2.67965	0	0	P26441
CNTNAP4									21	40292	1.03895	0.61597	1.7524	0.869092	1.79177	0	0	Q9C0A0
CSPG5									20	40213	1.27093	0.892585	1.80965	0.150693	0.134118	0	0	O95196
CUZD1									21	40292	1.02762	0.649673	1.62545	0.893378	1.49003	0	0	Q86UP6
DDX53									21	40292	0.678674	0.397996	1.15729	0.131139	-0.207885	0	0	Q86TM3
DEFB104A_DEFB104B									20	40213	0.659903	0.315862	1.37868	0.220906	-17.8637	0	0	Q8WTQ1
DGCR6									20	40213	1.40593	1.13911	1.73525	0.00688859	0.0708194	0	0	Q14129
DIPK1C									21	40292	0.695034	0.369546	1.3072	0.218295	-1.22487	0	0	Q0P6D2
DLGAP5									20	40344	1.1362	0.782376	1.65005	0.440557	1.74175	0	0	Q15398
DOC2B									21	40292	1.13976	0.798452	1.62697	0.417667	0.0240454	0	0	Q14184
DSCAM									20	40344	2.44871	1.58779	3.77642	0.0019968	0.0404005	0	0	O60469
DUSP29									21	40292	1.24844	0.857373	1.81789	0.207998	0.290024	0	0	Q68J44
DYNLT1									21	40292	1.04393	0.624521	1.74501	0.850366	1.83069	0	0	P63172
EIF1AX									21	40355	0.656359	0.31646	1.36133	0.21738	-0.270959	0	0	P47813
EIF4G3									20	40344	0.786692	0.43379	1.42669	0.368076	0.505725	0	0	O43432
ELAVL4									20	40213	0.923638	0.522678	1.63218	0.748364	0.214105	0	0	P26378
EPB41L5									21	40292	0.944004	0.542686	1.6421	0.814628	-1.36338	0	0	Q9HCM4
FBN2									21	40292	1.03665	0.613316	1.7522	0.877097	-0.692516	0	0	P35556
FCER1A									20	40344	1.11197	0.653925	1.89084	0.647219	5.94917	0	0	P12319
FRMD7									21	40292	0.728223	0.487223	1.08843	0.105331	-0.464291	0	0	Q6ZUT3
FZD8									20	40213	0.754037	0.387905	1.46575	0.344516	-0.0693288	0	0	Q9H461
GABRA4									20	40213	1.31956	0.945045	1.84249	0.0894367	0.302214	0	0	P48169
GCC1									21	40355	0.895385	0.535951	1.49587	0.629826	0.506596	0	0	Q96CN9
GNGT1									21	40292	0.446357	0.205027	0.971746	0.043887	-0.149978	0	0	P63211
GPR101									20	40213	0.669473	0.28946	1.54838	0.291272	-1.46078	0	0	Q96P66
GRIN2B									20	40213	1.1612	0.764146	1.76456	0.421898	0.12424	0	0	Q13224
HDAC9									20	40213	0.719534	0.336312	1.53943	0.336083	-1.33485	0	0	Q9UKV0
IFNL2									20	40213	1.07587	0.676879	1.71004	0.717047	-0.495076	0	0	Q8IZJ0
IGDCC3									20	40213	0.790706	0.368292	1.69761	0.486611	-0.373356	0	0	Q8IVU1
IL13RA2									20	40213	0.927706	0.543164	1.58449	0.747233	0.415759	0	0	Q14627
ITPRIP									20	40213	0.610956	0.277407	1.34556	0.181041	-31.3608	0	0	Q8IWB1
KCNH2									21	40292	1.37544	1.0223	1.85055	0.0384423	0.332542	0	0	Q12809
KIF20B									20	40213	1.21492	0.78863	1.87164	0.318129	-0.063407	0	0	Q96Q89
KLF4									20	40213	1.16947	0.728227	1.87808	0.455711	-0.333888	0	0	O43474
KLRC1									20	40213	0.944295	0.525515	1.6968	0.821714	-6.17085	0	0	P26715
LDLRAP1									20	40344	0.777969	0.455753	1.32799	0.299716	0.212867	0	0	Q5SW96
LMOD2									20	40213	0.848683	0.452081	1.59322	0.553265	0.324443	0	0	Q6P5Q4
LRP2BP									21	40292	1.10871	0.708081	1.73601	0.606858	41.0023	0	0	Q9P2M1
LRTM1									21	40292	0.576729	0.302384	1.09998	0.0843237	-0.313475	0	0	Q9HBL6
MCEE									20	40344	0.953428	0.540845	1.68075	0.846234	-1.59595	0	0	Q96PE7
MDM1									21	40292	0.438751	0.258198	0.745558	0.00751439	-0.152893	0	0	Q8TC05
MFAP3L									21	40292	1.04682	0.659058	1.66271	0.823711	-0.132835	0	0	O75121
MICALL2									21	40292	0.965676	0.564308	1.65252	0.883439	0.701842	0	0	Q8IY33
MINK1									21	40355	0.763082	0.461815	1.26088	0.24677	0.234601	0	0	Q8N4C8
MRI1									21	40292	0.848176	0.515318	1.39604	0.464314	0.256877	0	0	Q9BV20
MSLNL									21	40292	0.895915	0.51972	1.54442	0.651108	-215.555	0	0	Q96KJ4
MYO6									20	40344	1.01788	0.590786	1.75371	0.940074	1.08503	0	0	Q9UM54
MYOM1									20	40213	1.35415	1.07286	1.7092	0.0183078	0.222435	0	0	P52179
NAA80									21	40292	0.677391	0.39914	1.14962	0.126608	0.0505269	0	0	Q93015
NAPRT									21	40355	1.12417	0.693922	1.82119	0.587888	1.18514	0	0	Q6XQN6
NARS1									20	40344	0.8943	0.526288	1.51965	0.629881	0.432527	0	0	O43776
NFIC									20	40344	0.757503	0.33786	1.69837	0.438396	0.0688314	0	0	P08651
NGRN									21	40355	0.865202	0.482167	1.55252	0.580292	-0.423656	0	0	Q9NPE2
NLGN1									21	40292	0.681192	0.303832	1.52723	0.30156	-0.122981	0	0	Q8N2Q7
NLGN2									20	40213	1.16806	0.787427	1.73269	0.378302	-0.400389	0	0	Q8NFZ4
NMT1									20	40344	0.802357	0.417736	1.54111	0.446814	0.510599	0	0	P30419
NRXN3									21	40292	0.660995	0.312578	1.39778	0.23547	-0.78538	0	0	Q9Y4C0
OMP									20	40213	0.960789	0.549606	1.67959	0.868813	-2.96023	0	0	P47874
OTOA									20	40213	1.15006	0.751735	1.75946	0.457878	-0.110175	0	0	Q7RTW8
PFDN6									21	40292	0.574655	0.25451	1.29751	0.153677	-0.152393	0	0	O15212
PMS1									21	40292	1.11932	0.704319	1.77886	0.586802	-0.329648	0	0	P54277
RBM17									20	40344	0.887972	0.505719	1.55915	0.629322	0.550006	0	0	Q96I25
RNASEH2A									20	40344	0.744645	0.359679	1.54164	0.365697	0.145521	0	0	O75792
RPGR									21	40292	0.53589	0.289331	0.992557	0.0478991	-0.742935	0	0	Q92834
SCN2B									21	40292	0.793027	0.445914	1.41034	0.376617	0.0751575	0	0	O60939
SCN3A									21	40292	0.563787	0.28295	1.12336	0.0908523	-0.455899	0	0	Q9NY46
SLC1A4									21	40292	1.17217	0.794277	1.72987	0.370606	-0.185186	0	0	P43007
SMS									20	40213	0.923575	0.502721	1.69675	0.76365	0.540497	0	0	P52788
SNAP25									20	40213	0.726268	0.412008	1.28023	0.220833	0.158539	0	0	P60880
SOX2									20	40344	0.712685	0.404547	1.25553	0.19741	-7.00148	0	0	P48431
SOX9									21	40292	0.773251	0.467253	1.27964	0.269975	-0.204016	0	0	P48436
STX1B									21	40292	1.08399	0.690363	1.70206	0.688279	3.13096	0	0	P61266
STXBP1									20	40344	0.807673	0.474664	1.37431	0.369392	0.258896	0	0	P61764
TARM1									21	40292	1.02755	0.623352	1.69385	0.902373	-0.326991	0	0	B6A8C7
TFAP2A									20	40213	0.991248	0.563426	1.74392	0.971342	0.929364	0	0	P05549
TMCO5A									21	40292	0.962089	0.564651	1.63927	0.87011	0.688724	0	0	Q8N6Q1
TP73									21	40292	0.649055	0.396422	1.06269	0.077394	-0.668623	0	0	O15350
TPBGL									21	40292	0.820994	0.441472	1.52678	0.480826	0.384247	0	0	P0DKB5
TPSD1									20	40344	1.10349	0.680094	1.79046	0.641456	0.995506	0	0	Q9BZJ3
TRIM40									21	40292	0.903186	0.53363	1.52867	0.664419	0.700642	0	0	Q6P9F5
TSPAN7									20	40213	1.0344	0.593859	1.80175	0.888178	-0.557717	0	0	P41732
TUBB3									20	40213	0.754116	0.438127	1.298	0.255368	0.129422	0	0	Q13509
TXNDC9									21	40355	0.750355	0.415964	1.35356	0.29101	0.286224	0	0	O14530
WASHC3									21	40355	1.03575	0.617412	1.73753	0.878322	0.0390067	0	0	Q9Y3C0
YAP1									21	40355	1.54492	1.18867	2.00793	0.00537069	0.0399429	0	0	P46937
ADCYAP1R1									23	46480	0.604782	0.298069	1.2271	0.143248	0.16297	0	0	P41586
AIF1									23	46480	0.666769	0.410386	1.08332	0.0918878	-0.169192	0	0	P55008
AKT3									23	46476	0.646905	0.3877	1.07941	0.0868009	0.140233	0	0	Q9Y243
ATP6AP2									23	46480	1.27181	0.927485	1.74396	0.119724	0.160084	0	0	O75787
ATP6V1D									25	46668	0.612428	0.385237	0.973605	0.0399557	-0.237071	0	0	Q9Y5K8
CD207									25	46578	1.8866	1.32104	2.69428	0.00230845	0.185026	0	0	Q9UJ71
DDX58									23	46480	1.30188	0.92806	1.82628	0.112309	0.653549	0	0	O95786
FES									23	46480	1.10202	0.709358	1.71203	0.631654	1.70287	0	0	P07332
FLI1									23	46480	0.73016	0.441009	1.2089	0.193154	0.241764	0	0	Q01543
FMR1									23	46480	0.979368	0.61295	1.56483	0.92248	0.874335	0	0	Q06787
FOXO3									23	46480	0.964417	0.581876	1.59845	0.875408	0.839628	0	0	O43524
GNE									23	46480	0.765977	0.466016	1.25902	0.257388	-0.30444	0	0	Q9Y223
HAGH									24	46813	0.761327	0.467726	1.23923	0.241954	-0.530192	0	0	Q16775
HPGDS									23	46480	0.705034	0.432789	1.14854	0.1405	0.0665455	0	0	O60760
INPP1									25	46668	1.2745	0.85712	1.89514	0.206317	0.566773	0	0	P49441
IQGAP2									25	46668	1.27276	0.830073	1.95153	0.240998	11.0497	0	0	Q13576
ITGB1BP1									23	46480	0.806531	0.506679	1.28384	0.324665	0.460307	0	0	O14713
KIFBP									25	46668	0.663964	0.438949	1.00433	0.0520565	0.176224	0	0	Q96EK5
KIR2DL3									23	46480	1.61614	1.054	2.47809	0.0315248	0.0681708	0	0	P43628
KLK12									23	46480	1.8116	1.02007	3.21733	0.0439318	0.709844	0	0	Q9UKR0
LYAR									23	46480	1.06456	0.678765	1.66963	0.761593	3.14872	0	0	Q9NX58
LYN									25	46668	0.783179	0.504204	1.21651	0.248406	0.375779	0	0	P07948
MAGED1									23	46480	0.684852	0.413613	1.13396	0.124429	-0.0278003	0	0	Q9Y5V3
MED18									23	46480	0.736107	0.453687	1.19433	0.187175	0.376666	0	0	Q9BUE0
PDP1									23	46480	0.741091	0.403143	1.36234	0.296293	0.368126	0	0	Q9P0J1
PLXDC1									23	46480	1.16571	0.787001	1.72665	0.402344	0.907915	0	0	Q8IUK5
PPM1A									23	46480	1.26924	0.967902	1.66438	0.0780928	1.72207	0	0	P35813
PQBP1									23	46480	1.22169	0.86719	1.72111	0.220383	-0.288089	0	0	O60828
PSMA1									23	46480	1.08697	0.688621	1.71576	0.690642	0.508019	0	0	P25786
PSRC1									23	46480	0.960615	0.601198	1.5349	0.85133	-4.9596	0	0	Q6PGN9
RABEPK									23	46480	1.22081	0.861479	1.73003	0.229214	0.0608311	0	0	Q7Z6M1
RANGAP1									23	46480	1.09608	0.67701	1.77455	0.678426	2.40486	0	0	P46060
RRM2									23	46480	1.37595	1.10498	1.71337	0.00912552	0.178067	0	0	P31350
SFTPA1									23	46480	0.924042	0.54184	1.57584	0.746797	-3.37462	0	0	Q8IWL2
SMAD1									23	46480	0.693332	0.419172	1.14681	0.134924	0.268449	0	0	Q15797
STX16									23	46480	0.741969	0.410163	1.34219	0.285938	0.361776	0	0	O14662
STX6									23	46480	0.864011	0.487031	1.53279	0.580133	0.473919	0	0	O43752
UXS1									23	46480	1.5845	1.26719	1.98125	0.00110046	0.181464	0	0	Q8NBZ7
VAT1									25	46668	0.762856	0.479451	1.21378	0.22681	-0.293372	0	0	Q99536
ZBTB16									23	46480	0.671928	0.386541	1.16802	0.139108	0.248402	0	0	Q05516
ALMS1									21	40301	1.15634	0.788771	1.69521	0.403162	0.237097	0	0	Q8TCU4
ANKRA2									21	40196	1.42429	1.04119	1.94835	0.0317333	0.371576	0	0	Q9H9E1
ATF4									21	40196	0.939565	0.557915	1.58229	0.787751	-5.23804	0	0	P18848
BCL7B									21	40357	1.04885	0.631352	1.74242	0.832333	-0.515697	0	0	Q9BQE9
BEX3									21	40196	0.827623	0.436345	1.56976	0.511226	-6.06446	0	0	Q00994
BSND									21	40196	1.1545	0.815061	1.63531	0.365659	-0.193971	0	0	Q8WZ55
BTNL10									21	40196	1.27284	1.02754	1.57669	0.0319629	-0.0735863	0	0	A8MVZ5
CA7									21	40301	0.855929	0.475021	1.54228	0.55587	-0.427297	0	0	P43166
CD82									21	40301	0.938483	0.525736	1.67527	0.805108	-1.55034	0	0	P27701
CDC26									21	40358	0.954736	0.56391	1.61643	0.84284	0.78074	0	0	Q8NHZ8
CDH22									21	40301	1.06891	0.670125	1.705	0.748275	1.19591	0	0	Q9UJ99
CDK1									21	40196	1.12486	0.684486	1.84854	0.596614	0.104078	0	0	P06493
CEACAM18									21	40301	1.25692	0.920694	1.71592	0.127397	-0.0361931	0	0	A8MTB9
CENPF									21	40301	0.88691	0.51366	1.53138	0.622941	-0.220466	0	0	P49454
CENPJ									21	40301	1.47042	1.09716	1.97068	0.0165705	0.0748505	0	0	Q9HC77
CEP152									21	40196	1.12856	0.739974	1.72122	0.523828	-0.0753291	0	0	O94986
CEP290									21	40301	0.849593	0.462227	1.56159	0.550663	0.10364	0	0	O15078
CINP									21	40301	0.490135	0.240804	0.997624	0.0494107	-0.117239	0	0	Q9BW66
CIRBP									21	40358	0.839148	0.501454	1.40425	0.451212	0.0520341	0	0	Q14011
CLINT1									21	40196	0.79145	0.430468	1.45514	0.398068	-33.5177	0	0	Q14677
COL9A2									21	40301	0.820267	0.440647	1.52693	0.479566	-8.1233	0	0	Q14055
CPLX2									21	40196	0.477526	0.285327	0.799192	0.011095	-0.438578	0	0	Q6PUV4
CREB3									21	40196	1.12003	0.714124	1.75666	0.574033	0.292651	0	0	O43889
CTAG1A_CTAG1B									21	40301	0.999546	0.59858	1.66911	0.998406	0.996755	0	0	P78358
CYTH3									21	40196	1.03425	0.620254	1.72458	0.881924	-0.737405	0	0	O43739
DCLRE1C									21	40196	0.94363	0.555313	1.60349	0.805342	0.354654	0	0	Q96SD1
DDX1									21	40358	0.69074	0.339773	1.40424	0.260626	-18.8333	0	0	Q92499
DUSP13									21	40357	0.869582	0.505083	1.49712	0.566122	0.284438	0	0	Q6B8I1
EFCAB14									21	40358	1.18275	0.834475	1.67637	0.296218	-0.0200011	0	0	O75071
EFCAB2									21	40301	1.07475	0.653093	1.76863	0.744894	0.309195	0	0	Q5VUJ9
ENSA									21	40357	1.07656	0.665873	1.74053	0.730037	14.186	0	0	O43768
EPN1									21	40301	0.921527	0.520662	1.63102	0.747556	0.636338	0	0	Q9Y6I3
ERCC1									21	40196	0.8705	0.49035	1.54537	0.589371	0.490075	0	0	P07992
EVPL									21	40301	0.493275	0.252367	0.964151	0.0412353	-0.303878	0	0	Q92817
FGF9									21	40196	0.873906	0.528385	1.44537	0.550509	-0.728316	0	0	P31371
GABARAPL1									21	40301	0.951608	0.538934	1.68028	0.844125	0.507392	0	0	Q9H0R8
GAD1									21	40196	0.856483	0.518211	1.41557	0.493715	-0.014728	0	0	Q99259
GAS2									21	40301	1.24599	0.931293	1.66703	0.11846	0.0152561	0	0	O43903
GATA3									21	40196	0.67906	0.411809	1.11975	0.111129	-0.725551	0	0	P23771
GJA8									21	40196	0.711804	0.372767	1.3592	0.257222	-2.1578	0	0	P48165
GRSF1									21	40195	0.952021	0.560755	1.61629	0.834192	-0.0376285	0	0	Q12849
H2AP									21	40196	1.1317	0.755088	1.69615	0.497222	-0.122079	0	0	O75409
HDDC2									21	40358	0.867924	0.509558	1.47832	0.553275	-5.65899	0	0	Q7Z4H3
HMMR									21	40196	1.0448	0.630358	1.73172	0.845024	1.68214	0	0	O75330
ID4									21	40301	0.99	0.58672	1.67047	0.96542	-1.06661	0	0	P47928
IL25									21	40195	0.887792	0.533091	1.4785	0.601937	-0.130528	0	0	Q9H293
IL2RG									21	40357	1.27273	1.0052	1.61146	0.046257	0.128209	0	0	P31785
IL3									21	40196	0.878738	0.580853	1.32939	0.48842	-3.83669	0	0	P08700
ITGAX									21	40301	1.22263	0.861348	1.73546	0.219747	-0.157599	0	0	P20702
IZUMO1									21	40196	0.85776	0.452318	1.62663	0.592211	0.350064	0	0	Q8IYV9
JMJD1C									21	40196	0.524853	0.275467	1.00001	0.0500039	-0.995672	0	0	Q15652
KIAA1549									21	40301	1.28743	0.826673	2.00501	0.222351	0.111476	0	0	Q9HCM3
KIAA1549L									21	40301	0.690938	0.395091	1.20832	0.163852	-0.102619	0	0	Q6ZVL6
KIR2DL2									21	40357	1.48809	0.91443	2.42163	0.0957676	0.214022	0	0	P43627
KIR2DS4									21	40358	1.61333	0.978126	2.66103	0.0584788	0.240345	0	0	P43632
MAGEA3									21	40301	0.979684	0.598784	1.60288	0.925062	0.864317	0	0	P43357
MAPK13									21	40196	0.740483	0.419008	1.3086	0.255493	-13.6099	0	0	O15264
MCTS1									21	40358	0.934615	0.53876	1.62133	0.782327	0.647778	0	0	Q9ULC4
MLLT1									21	40196	1.18186	0.802706	1.7401	0.344982	0.0370884	0	0	Q03111
MNAT1									21	40301	0.816589	0.44158	1.51007	0.465446	-0.0922733	0	0	P51948
MORF4L2									21	40196	0.907081	0.504276	1.63164	0.709119	-0.306918	0	0	Q15014
MORN4									21	40196	1.16945	0.783568	1.74536	0.390133	-0.246434	0	0	Q8NDC4
MPRIP									21	40357	0.613523	0.367554	1.02409	0.0589519	-0.749985	0	0	Q6WCQ1
MRPL52									21	40196	0.705755	0.415536	1.19867	0.165841	-1.08592	0	0	Q86TS9
MTHFSD									21	40301	0.746512	0.44024	1.26585	0.234884	0.0609925	0	0	Q2M296
MTIF3									21	40358	1.19283	0.717497	1.98307	0.44322	3.64982	0	0	Q9H2K0
MYH7B									21	40196	0.926563	0.529618	1.62102	0.759045	-4.31183	0	0	A7E2Y1
NMRK2									21	40196	0.676089	0.313319	1.45889	0.271312	-9.52584	0	0	Q9NPI5
OGT									21	40301	0.966524	0.55499	1.68322	0.889906	-1.49608	0	0	O15294
PBK									21	40196	1.10888	0.672316	1.82893	0.643617	-0.0540922	0	0	Q96KB5
PCNA									21	40196	0.961553	0.553951	1.66907	0.872647	-11.296	0	0	P12004
PDIA2									21	40196	1.17847	0.80964	1.71533	0.339188	-0.216497	0	0	Q13087
PFDN4									21	40196	1.07843	0.674905	1.72323	0.717419	-0.397659	0	0	Q9NQP4
PKN3									21	40301	0.904193	0.527435	1.55008	0.675165	0.661719	0	0	Q6P5Z2
PPP2R5A									21	40358	0.931434	0.556712	1.55838	0.756243	0.301208	0	0	Q15172
PRAME									21	40196	0.837031	0.494885	1.41572	0.453915	0.322505	0	0	P78395
PRUNE2									21	40301	1.10759	0.744658	1.64741	0.565864	-0.450064	0	0	Q8WUY3
PSMC3									21	40196	0.722402	0.419742	1.2433	0.202274	-0.723807	0	0	P17980
PTTG1									21	40301	1.00325	0.602959	1.6693	0.988508	1.02958	0	0	O95997
RASGRF1									21	40196	1.09577	0.677904	1.77122	0.669332	-0.48357	0	0	Q13972
RBM25									21	40196	0.815792	0.46983	1.4165	0.415992	-0.0019976	0	0	P49756
REST									21	40196	1.04339	0.631902	1.72282	0.84861	2.44441	0	0	Q13127
RGL2									21	40301	0.769532	0.39303	1.5067	0.391296	0.0146993	0	0	O15211
RNF43									21	40301	1.27672	0.946328	1.72246	0.09594	-0.0197819	0	0	Q68DV7
S100A3									21	40357	1.09696	0.759345	1.58468	0.574468	0.374981	0	0	P33764
SERPINH1									21	40301	1.11928	0.671236	1.86641	0.621915	3.52979	0	0	P50454
SH3BP1									21	40358	1.03236	0.618856	1.72215	0.88839	0.273344	0	0	Q9Y3L3
SLC9A3R2									21	40358	1.25737	0.95091	1.6626	0.0945879	0.418072	0	0	Q15599
SLK									21	40301	1.02289	0.61188	1.70998	0.920852	-0.840833	0	0	Q9H2G2
SMAD2									21	40357	0.667524	0.376315	1.18408	0.141053	0.046	0	0	Q15796
SMAD3									21	40357	0.838432	0.490535	1.43306	0.466538	0.561862	0	0	P84022
SUGP1									21	40358	0.853314	0.484232	1.50371	0.533116	-0.00410155	0	0	Q8IWZ8
TADA3									21	40357	0.772893	0.455676	1.31094	0.290336	0.0510762	0	0	O75528
TARS1									21	40357	0.78045	0.45482	1.33921	0.317399	0.195956	0	0	P26639
TDP1									21	40357	0.998813	0.576161	1.73151	0.996111	-1.01368	0	0	Q9NUW8
THAP12									21	40196	0.884404	0.480103	1.62917	0.652301	-0.0799286	0	0	O43422
TK1									21	40301	1.33417	1.04991	1.69541	0.024469	0.162585	0	0	P04183
TLR2									21	40301	1.04901	0.62451	1.76204	0.835328	-0.478431	0	0	O60603
TMOD4									21	40196	0.653776	0.384406	1.11191	0.101318	-0.144349	0	0	Q9NZQ9
TNPO1									21	40301	0.905699	0.535105	1.53295	0.672946	0.218419	0	0	Q92973
TRIM26									21	40196	1.19983	0.86813	1.65827	0.227651	-0.077414	0	0	Q12899
UNG									21	40357	0.764207	0.438541	1.33172	0.293439	-0.492472	0	0	P13051
VPS28									21	40301	0.798648	0.456155	1.39829	0.378143	0.132356	0	0	Q9UK41
VSTM2B									21	40301	0.689445	0.323101	1.47116	0.287547	-3.07379	0	0	A6NLU5
ZNF830									21	40357	0.830141	0.438424	1.57184	0.516744	-2.6918	0	0	Q96NB3
ZNRF4									21	40357	1.04723	0.637463	1.7204	0.834056	-0.367641	0	0	Q8WWF5
ZP4									21	40196	1.27245	1.06334	1.52267	0.0152112	0.0713364	0	0	Q12836
